# Infant respiratory syncytial virus and childhood asthma: a nationwide registry-based, sibling-controlled, and genome-wide association study

**DOI:** 10.64898/2026.07.17.26351934

**Authors:** Pekka Vartiainen, Hele Haapaniemi, Yunsung Lee, Maria C Magnus, Tuomo Hartonen, Kira Detrois, Essi Viippola, Matteo Ferro, Tarja Laitinen, FinnGen, Maiken A Madsen, Sisse R Ostrowski, Ole B Pedersen, Erik Sørensen, Christian Erikstrup, Tong Gong, Samuel Rhedin, Cecilia Lundholm, Giulia Dallagiacoma, Catarina Almqvist, Amanda M Egeskov-Cavling, Thea K Fischer, Anu Pasanen, Mika Rämet, Anna-Leena Vuorinen, Tero Hiekkalinna, Siri E Håberg, Per Magnus, Markus Perola, Astanand Jugessur, Andrea Ganna, Santtu Heinonen

## Abstract

**Background:** Early-life respiratory syncytial virus (RSV) infection is associated with childhood recurrent wheeze or asthma (RW/A), but causality and shared genetic liability remain unclear.

**Methods:** We combined Finnish nationwide registries and Nordic genetic cohorts. First, in 965 312 Finnish children born between 1998 and 2014, we defined severe RSV as RSV hospitalisation before age 1 year, and recurrent wheezing or asthma (RW/A) as inhaled medication reimbursement between ages 1 and 7 years, and compared medication and eosinophil trajectories by RSV history. Second, we assessed familial confounding in 527 776 full siblings and 15 667 RW/A- discordant pairs. Third, we performed a genome-wide association study (GWAS) of RSV susceptibility with meta-analysis across six Nordic cohorts (3 107 cases, 92 091 controls) and two-sample Mendelian randomisation (2SMR) using 155 asthma-associated variants.

**Findings:** RSV-associated RW/A showed higher inhaled medication use at ages 1–2 years but lower use after age 5, and lower mean blood eosinophils (0·341 vs 0·398×10□/L; p=0·008) than RW/A without RSV hospitalisation. In RW/A-discordant sibling pairs, RSV hospitalisation was associated with RW/A (OR 2·8; 95% CI 2·4–3·2), while unaffected siblings also had elevated RW/A prevalence. GWAS identified an RSV association at *APBB1IP* (rs787036; β=0·209; p=8·80×10^-^□). 2SMR provided no evidence that asthma genetic liability influenced RSV susceptibility.

**Interpretation:** The RSV–asthma association is unlikely to be explained by shared genetic or environmental factors, and RSV-associated RW/A shows a distinct trajectory. These findings help prioritise long-term outcomes for RSV prevention trials and monitoring.

**Funding:** Päivikki and Sakari Sohlberg Foundation, Foundation for Pediatric Research, Sigrid Jusélius Foundation, Orion Research Foundation, the Research Council of Norway.

## Supplementary table for "Infant respiratory syncytial virus and childhood asthma: a nationwide registry-based, sibling-controlled, and genome-wide association study"

### Sheet: S1 background characteristics o
Supplementary table 1
The background characteristics of the Finnish Registry based cohort and the full-sibling pair sub-cohort. Population-based cohort comprises all children born in Finland between 1998-2014. Full sibling sub-cohort comprises of first full sibling pairs within the population-based cohort (first and second child born to same parents, with age difference <= 6 years). The table shows some baseline charateristics for both of the cohorts.
Variable	Population-based cohort	Full sibling pair sub-cohort
N	965312	527776
RSV hospitalisation during 1st year of life, n (%)	14117 ( 1.5)	7425 ( 1.4)
Childhood-onset asthma special reimbursement, n (%)	35343 ( 3.7)	19105 ( 3.6)
Mother had any smoking during pregnancy, n (%)	145142 (15.4)	65563 (12.7)
Term birth, gestational age >= 37 weeks, n (%)	905341 (94.0)	494769 (93.9)
Preterm birth, gestational weeks 32-37, n (%)	51595 ( 5.4)	28762 ( 5.5)
Very preterm, gestational weeks <32, n (%)	6575 ( 0.7)	3420 ( 0.6)
Born with C-section, n (%)	131566 (13.6)	67008 (12.7)
Mother's age during birth, mean (SD)	30.08 (5.40)	29.30 (4.93)

### Sheet: S2 Conditional logistic model c
Supplementary table 2
The effect estimates and their statistical significance of covariates included in the conditional logistic regression model are presented. The outcome, or dependent variable, is childhood-onset asthma (COA) special reimbursement between 1 and 7 years of age. The model was fitted using the full-sibling subcohort (N = 527 776), with 15 667 discordant sibling pairs contributing to the analysis. The model is conditional on the sibling pairs, meaning the intercept is determined within each pair and reflects the within-pair comparison of COA status. The coefficients should be interpreted as the odds ratio (OR) for COA associated with each covariate, controlling for shared familial and genetic factors and for the shown covariates (which are not necessarily shared between sibling pairs). The analysis was done with R v.4.2.0, by using the 'clogit' function from the Survival package.
					95% Confidence interval
Variable	Effect estimate	Standard error	Z statistic	P value	Lower bound	Upper bound
RSV hospitalisation during the first year of life	2.76	0.066	15.4	1.62e-53	2.43	3.15
Sex (female)	0.493	0.0252	-28.1	4.7e-174	0.469	0.517
Mother's any smoking during pregnancy	1.03	0.0577	0.492	0.622	0.919	1.15
Sibling order (effect of being older sibling)	1.28	0.0403	6.23	4.68e-10	1.19	1.39
Gestational age at birth (continuous, days)	0.981	0.00115	-16.4	1.11e-60	0.979	0.984
Born with C-section	1.03	0.0497	0.691	0.49	0.939	1.14
Birth month: Feb (reference: Jan)	0.979	0.0744	-0.286	0.775	0.846	1.13
Birth month: Mar	1.03	0.102	0.315	0.753	0.845	1.26
Birth month: Apr	0.978	0.14	-0.162	0.872	0.744	1.29
Birth month: May	1.05	0.18	0.262	0.794	0.737	1.49
Birth month: Jun	0.975	0.221	-0.116	0.908	0.632	1.5
Birth month: Jul	0.975	0.263	-0.0968	0.923	0.583	1.63
Birth month: Aug	0.992	0.305	-0.0259	0.979	0.546	1.8
Birth month: Sep	1.03	0.348	0.0722	0.942	0.519	2.03
Birth month: Oct	0.966	0.39	-0.0883	0.93	0.45	2.07
Birth month: Nov	1.02	0.433	0.0346	0.972	0.435	2.37
Birth month: Dec	1.06	0.475	0.121	0.903	0.417	2.69
Birth year (numeric, continuous)	0.978	0.515	-0.0429	0.966	0.356	2.69
Mother's age at birth (continuous, years)	0.919	0.516	-0.163	0.87	0.335	2.53

### Sheet: S3 GWAS case and control number
Supplementary table 3
The case and control numbers in the genotyped cohorts and previously published papers. The data from iPsych (2012), iPsych (2015) and Pasanen et al. cohorts come from previously published studies (see the manuscript for references). In CATSS, the two separate numbers indicate cohorts genotyped with different methods. GSA refers to Illumina Global Screening Array and Psych to Illumina PsychChip. Note that in the replication cohort MoBa, the phenotype is not diagnosis-based as in the discovery cohorts, but a questionnaire-based parental report of any LRTI during the first 6 months of life.
Cohort	RSV cases, n	controls, n
GWAS Meta-analysis
FinnGen	467	22586
The Child and Adolescent Twin Study in Sweden (CATSS) - GSA	148	3702
The Child and Adolescent Twin Study in Sweden (CATSS) - PsychChip	280	10064
Danish Blood Donors Study	209	9901
iPsych (2012)	981	26851
iPsych (2015)	805	18209
Pasanen et al.	217	778
TOTAL	3107	92091
Replication
Norwegian Mother, Father and Child study MoBa (questionnaire-based phenotpye)	2629	60908

### Sheet: S4 GW-significant SNPS in RSV-G
Supplementary table 4
The genome-wide-significant (p<5e-8) Single-Nucleotide polymorphisms (SNP) in the meta-analysis of genome-wide association studies of RSV susceptibility across 3 participating cohorts and 2 previously published studies. All SNPs are in relatively narrow locus in Chromosome 10, in APBB1IP gene region. All are intron variants. Note that rs1775248 has p value slightly over 5e-8, but it is included in here due to being in same locus than the others.
					Allele Frequency								Heterogeneity
rsid	CHR	POS	Allele1	Allele2	Weighted mean	Standard error	Minimum	Maximum	Regression coefficient, additive model	Standard error	P Value	Direction of effect in cohorts	I squared	Chi-squared	I Degrees of freedom	P value
rs1775248	10	26497039	A	T	0.8069	0.0167	0.7758	0.8223	-0.1884	0.0347	5.49e-08	---?-+?	0	1.524	4	0.8224
rs787036	10	26505176	A	G	0.8485	0.0033	0.8447	0.8539	-0.2085	0.0363	8.8e-09	---?-+-	0	3.05	5	0.6922
rs812007	10	26501207	A	T	0.1915	0.0155	0.1768	0.2213	0.1893	0.0336	1.69e-08	+++?+-+	0	1.59	5	0.9024

### Sheet: S5 Astma-associated SNPs in MR
Supplementary table 5
List of single-nucleotide polymorphisms (SNP) that we used in the two-sample Mendelian Randomisation analysis. We selected approximately independent asthma loci using linkage disequilibrium (LD) clumping. Starting from the largest asthma GWAS summary statistics (published by Tsuo et al.), we retained variants with genome-wide significance (P < 5×10⁻⁸) and valid rsIDs. Independence was defined by PLINK (v.1.9.0) clumping using a European-ancestry LD reference panel. We used a 10 Mb window and an LD threshold of r² < 0.001, with the index variant threshold set at P < 5×10⁻⁸. For each locus, the most significant SNP was kept as the lead (‘index’) variant and all other variants within ±10 Mb in LD above the threshold were removed. This table shows the list of 160 SNPs obtained with this LD clumping method, and their effect in both the Exposure (asthma) and RSV (outcome) summary statistics. Of the shown SNPs, rs8007888 was removed due to incompatible alleles and 4 (rs13085637, rs1800795, rs3813308 and rs881869) due to palindromic SNP labelling and intermediate allele frequencies in comparison with the RSV-GWAS summary statistics. The MR was done using 155 SNPs.
	Exposure (Any asthma)		Outcome (RSV infection diagnosis by 2 years of age)		EAF		Beta		Standard Error		P Value
SNP (rsid)	Effect Allele	Other Allele	Effect Allele	Other allele	Exposure	Outcome	Exposure	Outcome	Exposure	Outcome	Exposure	Outcome	R squared (exposure)	remove	palindromic	ambiguous
rs10131290	C	A	C	A	0.2644	0.3404	0.032996	0.0122	0.004785	0.0285	5.36e-12	0.6686	2.64e-05	FALSE	FALSE	FALSE
rs10174949	A	G	A	G	0.2925	0.3143	-0.04665	-0.0466	0.004657	0.0294	1.29e-23	0.1123	5.57e-05	FALSE	FALSE	FALSE
rs10244416	T	C	T	C	0.4716	0.5155	-0.04254	0.0404	0.004369	0.0466	2.11e-22	0.3865	5.49e-05	FALSE	FALSE	FALSE
rs10416530	T	C	T	C	0.6521	0.6964	-0.04466	-0.0581	0.004752	0.0527	5.5e-21	0.2705	5.11e-05	FALSE	FALSE	FALSE
rs10462073	A	G	A	G	0.3906	0.381	0.027806	-0.038	0.004346	0.028	1.57e-10	0.1758	2.27e-05	FALSE	FALSE	FALSE
rs10519067	A	G	A	G	0.1492	0.1304	-0.07432	-0.018	0.00586	0.041	7.27e-37	0.6606	8.93e-05	FALSE	FALSE	FALSE
rs10772567	A	G	A	G	0.427	0.4789	-0.02659	-0.0061	0.004337	0.0271	8.74e-10	0.8212	2.09e-05	FALSE	FALSE	FALSE
rs10795630	C	T	C	T	0.54	0.5985	-0.03346	-0.0473	0.004433	0.0455	4.42e-14	0.298	3.3e-05	FALSE	FALSE	FALSE
rs10817678	A	G	A	G	0.6543	0.6678	0.026208	0.0373	0.004502	0.0473	5.83e-09	0.4305	1.91e-05	FALSE	FALSE	FALSE
rs10854002	C	A	C	A	0.5557	0.5339	-0.02971	-0.0554	0.004534	0.0536	5.64e-11	0.3013	2.52e-05	FALSE	FALSE	FALSE
rs10908903	G	T	G	T	0.4395	0.4696	0.027045	-0.0128	0.004258	0.0272	2.12e-10	0.6368	2.25e-05	FALSE	FALSE	FALSE
rs10912564	T	C	T	C	0.2699	0.3092	0.02686	0.0203	0.004869	0.0308	3.46e-08	0.5099	1.76e-05	FALSE	FALSE	FALSE
rs10950805	G	C	G	C	0.3817	0.4058	-0.03081	-0.0005	0.004457	0.0281	4.75e-12	0.9848	2.77e-05	FALSE	TRUE	FALSE
rs10965935	T	C	T	C	0.3582	0.3922	-0.03347	-0.0534	0.004588	0.0295	2.97e-13	0.07004	3.08e-05	FALSE	FALSE	FALSE
rs10976922	A	C	A	C	0.2758	0.2272	0.029843	0.0495	0.004823	0.0321	6.13e-10	0.1234	2.13e-05	FALSE	FALSE	FALSE
rs10995249	T	C	T	C	0.3898	0.3559	-0.02776	-0.0282	0.004385	0.0283	2.43e-10	0.3184	2.23e-05	FALSE	FALSE	FALSE
rs11000785	C	T	C	T	0.6032	0.6296	0.02528	0.0711	0.004605	0.0474	4.04e-08	0.1339	1.67e-05	FALSE	FALSE	FALSE
rs11057204	C	T	C	T	0.7834	0.7749	0.03894	-0.0145	0.005663	0.0549	6.17e-12	0.7915	3.24e-05	FALSE	FALSE	FALSE
rs11137222	T	C	T	C	0.03518	0.0316	0.074834	0.1951	0.01354	0.137	3.26e-08	0.1545	2.16e-05	FALSE	FALSE	FALSE
rs11170433	T	C	T	C	0.4774	0.5748	-0.02596	0.079	0.004547	0.0479	1.14e-08	0.09911	1.81e-05	FALSE	FALSE	FALSE
rs11178649	T	G	T	G	0.3814	0.3979	-0.02615	-0.0231	0.004689	0.0277	2.46e-08	0.4039	1.86e-05	FALSE	FALSE	FALSE
rs11191829	T	G	T	G	0.4081	0.342	0.025445	0.0224	0.004424	0.0294	8.81e-09	0.4474	1.84e-05	FALSE	FALSE	FALSE
rs11236797	A	C	A	C	0.4169	0.4252	0.06349	0.0104	0.004256	0.0278	2.59e-50	0.7073	0.000124	FALSE	FALSE	FALSE
rs11236813	C	G	C	G	0.1429	0.0993	-0.04208	0.0828	0.006409	0.0451	5.19e-11	0.06629	2.43e-05	FALSE	TRUE	FALSE
rs11245964	C	T	C	T	0.6816	0.6449	0.035526	-0.0181	0.004827	0.0559	1.85e-13	0.7468	3.33e-05	FALSE	FALSE	FALSE
rs112689589	T	C	T	C	0.2199	0.2215	-0.03656	0.0136	0.005645	0.033	9.44e-11	0.6795	2.7e-05	FALSE	FALSE	FALSE
rs112819759	A	G	A	G	0.04641	0.0495	0.082762	-0.0133	0.011072	0.0795	7.72e-14	0.8676	3.92e-05	FALSE	FALSE	FALSE
rs114947103	C	T	C	T	0.1597	0.2015	0.036008	0.028	0.005572	0.0344	1.03e-10	0.4159	2.32e-05	FALSE	FALSE	FALSE
rs11578962	T	G	T	G	0.06897	0.0881	0.046189	0.0858	0.008365	0.0463	3.35e-08	0.06399	1.7e-05	FALSE	FALSE	FALSE
rs11665567	A	G	A	G	0.1889	0.1978	0.030984	-0.0031	0.005501	0.0342	1.78e-08	0.9268	1.84e-05	FALSE	FALSE	FALSE
rs117710327	A	C	A	C	0.06652	0.0683	-0.10972	-0.034	0.009134	0.0567	3.07e-33	0.5496	8.47e-05	FALSE	FALSE	FALSE
rs11875971	C	A	C	A	0.2945	0.2633	0.027583	0.026	0.004818	0.0315	1.03e-08	0.4089	1.9e-05	FALSE	FALSE	FALSE
rs12123821	T	C	T	C	0.03989	0.0428	0.095871	0.0337	0.011931	0.1177	9.3e-16	0.7746	4.65e-05	FALSE	FALSE	FALSE
rs12187932	G	A	G	A	0.521	0.525	-0.02737	-0.088	0.004252	0.047	1.22e-10	0.06105	2.3e-05	FALSE	FALSE	FALSE
rs1243397	A	G	A	G	0.3885	0.2921	-0.03607	-0.0006	0.004521	0.0299	1.5e-15	0.9846	3.53e-05	FALSE	FALSE	FALSE
rs12757387	T	G	T	G	0.6571	0.6599	0.036038	0.0465	0.00457	0.0494	3.13e-15	0.3469	3.6e-05	FALSE	FALSE	FALSE
rs12760882	A	T	A	T	0.4193	0.4007	0.025242	0.0369	0.004511	0.0281	2.19e-08	0.1889	1.81e-05	FALSE	TRUE	FALSE
rs12769745	A	G	A	G	0.2186	0.2512	0.02978	0.0454	0.00533	0.0311	2.31e-08	0.1446	1.81e-05	FALSE	FALSE	FALSE
rs1291210	C	A	C	A	0.3251	0.2293	-0.03263	0.0691	0.004894	0.0323	2.61e-11	0.03265	2.47e-05	FALSE	FALSE	FALSE
rs12938397	A	G	A	G	0.4229	0.4512	0.028855	0.0468	0.004607	0.0278	3.76e-10	0.09208	2.56e-05	FALSE	FALSE	FALSE
rs13077403	A	G	A	G	0.3674	0.4277	0.027135	-0.0017	0.00454	0.0273	2.28e-09	0.9497	2.04e-05	FALSE	FALSE	FALSE
rs13085637	T	A	T	A	0.4422	0.4609	-0.02603	0.0149	0.00425	0.0272	9.06e-10	0.583	2.08e-05	FALSE	TRUE	TRUE
rs13088318	G	A	G	A	0.3145	0.3438	-0.02656	-0.019	0.004605	0.0286	8.03e-09	0.5075	1.85e-05	FALSE	FALSE	FALSE
rs13188700	C	T	C	T	0.6266	0.6371	0.045911	0.0344	0.004357	0.0465	5.87e-26	0.4603	6.16e-05	FALSE	FALSE	FALSE
rs13213141	A	G	A	G	0.2886	0.2983	-0.02876	0.0073	0.004817	0.0302	2.36e-09	0.8094	2.06e-05	FALSE	FALSE	FALSE
rs13277355	G	A	G	A	0.7013	0.7069	-0.03217	0.0128	0.004776	0.0523	1.65e-11	0.8064	2.62e-05	FALSE	FALSE	FALSE
rs13296447	G	C	G	C	0.2891	0.2094	0.027239	-0.0321	0.004962	0.0348	4.03e-08	0.3554	1.68e-05	FALSE	TRUE	FALSE
rs144569746	T	C	T	C	0.1074	0.1096	0.071855	0.0455	0.007357	0.0444	1.56e-22	0.3061	6.52e-05	FALSE	FALSE	FALSE
rs1558902	A	T	A	T	0.3584	0.4124	0.026015	-0.0339	0.004416	0.0279	3.83e-09	0.2244	1.93e-05	FALSE	TRUE	FALSE
rs162295	C	A	C	A	0.3095	0.2868	0.025859	0.0001	0.004566	0.03	1.49e-08	0.9975	1.78e-05	FALSE	FALSE	FALSE
rs1640276	A	G	A	G	0.3323	0.3056	-0.02732	0.0331	0.005007	0.0301	4.83e-08	0.2716	1.77e-05	FALSE	FALSE	FALSE
rs16825251	A	G	A	G	0.09408	0.0695	-0.04527	0.0523	0.007971	0.0547	1.35e-08	0.3386	1.93e-05	FALSE	FALSE	FALSE
rs16830141	C	T	C	T	0.04476	0.0511	-0.06752	-0.1569	0.010444	0.1088	1.01e-10	0.1495	2.42e-05	FALSE	FALSE	FALSE
rs16853094	A	G	A	G	0.2865	0.2586	0.030654	-0.0362	0.004728	0.0312	8.94e-11	0.2456	2.33e-05	FALSE	FALSE	FALSE
rs1723016	C	T	C	T	0.323	0.3592	-0.03801	-0.0354	0.004639	0.0289	2.54e-16	0.2211	3.73e-05	FALSE	FALSE	FALSE
rs17293632	T	C	T	C	0.1941	0.2272	0.084596	-0.0121	0.005269	0.034	5.16e-58	0.7224	0.000143	FALSE	FALSE	FALSE
rs174553	G	A	G	A	0.375	0.3491	-0.03647	0.0615	0.004434	0.0286	1.96e-16	0.03144	3.76e-05	FALSE	FALSE	FALSE
rs17650301	C	A	C	A	0.3409	0.3489	-0.02902	0.0353	0.004759	0.0289	1.08e-09	0.2215	2.15e-05	FALSE	FALSE	FALSE
rs17834461	G	A	G	A	0.165	0.2134	0.031667	0.0324	0.00571	0.0347	2.92e-08	0.3512	1.78e-05	FALSE	FALSE	FALSE
rs1788103	G	A	G	A	0.4701	0.4815	0.02496	-0.0158	0.00422	0.0271	3.33e-09	0.5599	1.94e-05	FALSE	FALSE	FALSE
rs1800795	G	C	G	C	0.6203	0.5134	0.03005	0.0654	0.004664	0.0518	1.18e-10	0.2066	2.43e-05	FALSE	TRUE	TRUE
rs1828590	A	G	A	G	0.4145	0.4451	-0.03914	0.0191	0.00454	0.0277	6.66e-18	0.4898	4.57e-05	FALSE	FALSE	FALSE
rs1837253	C	T	C	T	0.6553	0.7409	0.10182	0.0177	0.004699	0.0511	3.9e-104	0.7293	0.000261	FALSE	FALSE	FALSE
rs1940377	A	G	A	G	0.2268	0.2248	-0.04563	0.0479	0.005148	0.0327	7.65e-19	0.1427	4.36e-05	FALSE	FALSE	FALSE
rs1987673	A	G	A	G	0.7896	0.8332	-0.03331	0.0372	0.005328	0.0618	4.05e-10	0.5474	2.17e-05	FALSE	FALSE	FALSE
rs2070901	T	G	T	G	0.31	0.2593	0.040705	-0.0304	0.004769	0.031	1.41e-17	0.3268	4.22e-05	FALSE	FALSE	FALSE
rs2126202	A	C	A	C	0.5466	0.5099	-0.02508	-0.0543	0.004389	0.0465	1.1e-08	0.2426	1.89e-05	FALSE	FALSE	FALSE
rs2135481	G	A	G	A	0.7029	0.7373	0.03228	0.0672	0.004957	0.0545	7.42e-11	0.2176	2.45e-05	FALSE	FALSE	FALSE
rs2276133	A	G	A	G	0.2831	0.2503	-0.03023	-0.006	0.004755	0.0312	2.04e-10	0.8465	2.24e-05	FALSE	FALSE	FALSE
rs2305479	T	C	T	C	0.4612	0.5278	-0.0923	-0.0015	0.004289	0.0466	1.1e-102	0.9749	0.000257	FALSE	FALSE	FALSE
rs2381416	A	C	A	C	0.7843	0.7507	-0.09826	-0.0823	0.005104	0.0511	1.33e-82	0.1071	0.000206	FALSE	FALSE	FALSE
rs2492363	C	T	C	T	0.5051	0.4822	-0.025	0.0026	0.004271	0.0286	4.8e-09	0.9273	1.93e-05	FALSE	FALSE	FALSE
rs2671654	G	A	G	A	0.393	0.4149	-0.04979	0.0025	0.004467	0.0275	7.56e-29	0.9276	7.19e-05	FALSE	FALSE	FALSE
rs2797288	A	G	A	G	0.7992	0.7547	-0.09184	-0.1021	0.005232	0.0545	5.44e-69	0.06094	0.000171	FALSE	FALSE	FALSE
rs2811373	A	T	A	T	0.9028	0.8788	0.041182	-0.0012	0.007158	0.0706	8.75e-09	0.9864	1.99e-05	FALSE	TRUE	FALSE
rs3024556	A	G	A	G	0.3477	0.2954	0.054133	0.0066	0.004563	0.0301	1.84e-32	0.8267	7.81e-05	FALSE	FALSE	FALSE
rs3024971	G	T	G	T	0.08362	0.0866	-0.09358	0.051	0.007771	0.048	2.14e-33	0.2874	8.05e-05	FALSE	FALSE	FALSE
rs3218255	A	G	A	G	0.2218	0.2771	0.028284	-0.0015	0.005085	0.0309	2.67e-08	0.9604	1.72e-05	FALSE	FALSE	FALSE
rs34290285	A	G	A	G	0.2452	0.2539	-0.09088	0.0459	0.005142	0.0396	6.55e-70	0.2468	0.000181	FALSE	FALSE	FALSE
rs34333163	G	A	G	A	0.05084	0.049	0.060883	-0.0732	0.010248	0.0676	2.84e-09	0.2792	2.42e-05	FALSE	FALSE	FALSE
rs35156049	G	A	G	A	0.1403	0.1625	0.04191	0.0197	0.00684	0.0372	8.95e-10	0.5969	2.64e-05	FALSE	FALSE	FALSE
rs35441874	A	T	A	T	0.205	0.23	-0.0665	-0.0157	0.005197	0.0326	1.71e-37	0.6312	9.09e-05	FALSE	TRUE	FALSE
rs35548551	G	T	G	T	0.8655	0.8607	-0.03575	-0.096	0.006373	0.0657	2.03e-08	0.1441	1.82e-05	FALSE	FALSE	FALSE
rs35570272	T	G	T	G	0.4158	0.4012	0.042791	-0.0452	0.004311	0.0284	3.23e-23	0.1111	5.47e-05	FALSE	FALSE	FALSE
rs35668054	T	C	T	C	0.07671	0.0789	-0.05911	0.0587	0.008858	0.0504	2.51e-11	0.2447	3.09e-05	FALSE	FALSE	FALSE
rs35956754	C	G	C	G	0.3361	0.3681	0.03486	-0.0257	0.004469	0.0282	6.15e-15	0.3622	3.4e-05	FALSE	TRUE	FALSE
rs3757856	A	G	A	G	0.2687	0.2716	0.031703	-0.0188	0.005222	0.0393	1.27e-09	0.6329	2.38e-05	FALSE	FALSE	FALSE
rs3768410	C	T	C	T	0.4435	0.2928	0.026399	0.0191	0.004719	0.0333	2.21e-08	0.5662	1.81e-05	FALSE	FALSE	FALSE
rs3781280	G	T	G	T	0.3069	0.3132	-0.02566	0.0032	0.00455	0.0307	1.7e-08	0.9159	1.77e-05	FALSE	FALSE	FALSE
rs3784099	A	G	A	G	0.2576	0.2896	0.047243	0.0238	0.00483	0.0301	1.35e-22	0.4291	5.31e-05	FALSE	FALSE	FALSE
rs3813308	G	C	G	C	0.4479	0.4004	0.034464	-0.0301	0.004412	0.0282	5.68e-15	0.2859	3.53e-05	FALSE	TRUE	TRUE
rs3827780	A	G	A	G	0.5807	0.5645	-0.03634	0.0314	0.004421	0.0449	2.05e-16	0.484	3.91e-05	FALSE	FALSE	FALSE
rs3830076	T	C	T	C	0.08684	0.0995	0.063932	0.0162	0.007691	0.0448	9.36e-17	0.7175	3.98e-05	FALSE	FALSE	FALSE
rs4461411	C	G	C	G	0.3823	0.3498	0.028411	0.0331	0.004575	0.0302	5.28e-10	0.2736	2.19e-05	FALSE	TRUE	FALSE
rs4594881	T	G	T	G	0.3204	0.3569	-0.03924	0.0004	0.004557	0.0282	7.26e-18	0.9897	4.12e-05	FALSE	FALSE	FALSE
rs4673259	C	T	C	T	0.1297	0.0499	-0.0694	-0.1789	0.00777	0.1065	4.2e-19	0.09304	4.43e-05	FALSE	FALSE	FALSE
rs4739737	T	G	T	G	0.6064	0.6654	-0.04682	0.0179	0.00438	0.047	1.13e-26	0.7039	6.35e-05	FALSE	FALSE	FALSE
rs4742127	C	G	C	G	0.3711	0.3299	0.02727	0.0059	0.00453	0.0288	1.74e-09	0.8366	2.01e-05	FALSE	TRUE	FALSE
rs4755450	A	G	A	G	0.4089	0.3404	-0.02566	0.0262	0.004512	0.0286	1.29e-08	0.3585	1.8e-05	FALSE	FALSE	FALSE
rs4986168	T	C	T	C	0.5585	0.5312	-0.0289	-0.0218	0.004218	0.0439	7.26e-12	0.6201	2.61e-05	FALSE	FALSE	FALSE
rs541115	A	T	A	T	0.3629	0.3413	0.027386	0.027	0.004423	0.0284	5.96e-10	0.3411	2.13e-05	FALSE	TRUE	FALSE
rs55743914	T	C	T	C	0.1947	0.2226	0.031389	-0.0254	0.005323	0.0325	3.7e-09	0.4342	1.93e-05	FALSE	FALSE	FALSE
rs56035021	A	G	A	G	0.3634	0.3797	0.047994	0.0299	0.004519	0.0278	2.37e-26	0.2824	6.53e-05	FALSE	FALSE	FALSE
rs5743618	A	C	A	C	0.3873	0.2441	-0.05414	0.0512	0.005743	0.0563	4.21e-21	0.3635	5.57e-05	FALSE	FALSE	FALSE
rs57631119	T	C	T	C	0.06736	0.0605	0.064053	0.0522	0.00944	0.1073	1.16e-11	0.6265	2.56e-05	FALSE	FALSE	FALSE
rs58704420	G	T	G	T	0.1831	0.0721	0.046735	-0.0037	0.008368	0.2845	2.33e-08	0.9896	2.75e-05	FALSE	FALSE	FALSE
rs59686841	T	C	T	C	0.1694	0.1195	-0.04461	-0.0115	0.006255	0.0439	9.92e-13	0.7938	2.82e-05	FALSE	FALSE	FALSE
rs6058684	T	C	T	C	0.8227	0.8289	-0.03749	-0.0514	0.005561	0.061	1.56e-11	0.3996	2.52e-05	FALSE	FALSE	FALSE
rs6113140	T	C	T	C	0.6063	0.6356	-0.02463	0.0341	0.004476	0.0492	3.74e-08	0.4883	1.75e-05	FALSE	FALSE	FALSE
rs616488	G	A	G	A	0.3268	0.3265	-0.02568	-0.0316	0.004503	0.029	1.19e-08	0.2756	1.81e-05	FALSE	FALSE	FALSE
rs61938963	T	C	T	C	0.3031	0.3176	0.045845	0.0102	0.004584	0.0291	1.52e-23	0.7264	5.55e-05	FALSE	FALSE	FALSE
rs62108947	C	G	C	G	0.1356	0.1231	0.035367	0.0155	0.006316	0.0416	2.15e-08	0.709	1.74e-05	FALSE	TRUE	FALSE
rs62124014	A	G	A	G	0.2706	0.2813	0.028378	-0.049	0.004807	0.0305	3.57e-09	0.108	1.94e-05	FALSE	FALSE	FALSE
rs62242105	A	G	A	G	0.2663	0.3241	-0.02939	0.0122	0.004893	0.0288	1.9e-09	0.6735	2e-05	FALSE	FALSE	FALSE
rs62408222	G	A	G	A	0.2645	0.3126	-0.06332	-0.013	0.004867	0.0298	1.08e-38	0.6627	9.4e-05	FALSE	FALSE	FALSE
rs6699968	A	G	A	G	0.5878	0.6565	0.028361	-0.0027	0.004576	0.0468	5.72e-10	0.9532	2.22e-05	FALSE	FALSE	FALSE
rs6719275	A	G	A	G	0.05934	0.0364	-0.06024	-0.0729	0.009952	0.1194	1.43e-09	0.5418	2.23e-05	FALSE	FALSE	FALSE
rs6905736	A	C	A	C	0.8767	0.8503	0.041591	0.0949	0.00686	0.0676	1.34e-09	0.1604	2.28e-05	FALSE	FALSE	FALSE
rs7203999	C	T	C	T	0.6667	0.6041	-0.03745	-0.0362	0.004725	0.0487	2.28e-15	0.4578	3.69e-05	FALSE	FALSE	FALSE
rs7254067	A	G	A	G	0.3009	0.3091	-0.03534	0.0038	0.004713	0.0299	6.52e-14	0.9002	3.25e-05	FALSE	FALSE	FALSE
rs72659187	G	C	G	C	0.1917	0.2131	-0.03556	0.0278	0.005501	0.0333	1.02e-10	0.4035	2.42e-05	FALSE	TRUE	FALSE
rs72823635	C	T	C	T	0.1412	0.135	-0.1223	0.0758	0.006222	0.039	5.25e-86	0.05176	0.00027	FALSE	FALSE	FALSE
rs73033536	C	T	C	T	0.1174	0.0937	-0.03909	0.0434	0.006902	0.0462	1.48e-08	0.3471	1.78e-05	FALSE	FALSE	FALSE
rs731052	T	C	T	C	0.1012	0.0784	-0.04903	0.0784	0.007366	0.049	2.8e-11	0.1095	2.46e-05	FALSE	FALSE	FALSE
rs73238176	A	G	A	G	0.1249	0.1416	-0.03436	-0.032	0.006251	0.0392	3.86e-08	0.4149	1.68e-05	FALSE	FALSE	FALSE
rs751310	T	G	T	G	0.5653	0.561	-0.02367	-0.0539	0.004284	0.047	3.29e-08	0.2512	1.7e-05	FALSE	FALSE	FALSE
rs75972122	C	G	C	G	0.1817	0.1551	0.041615	0.0305	0.005763	0.0492	5.14e-13	0.5351	3.02e-05	FALSE	TRUE	FALSE
rs76181804	G	A	G	A	0.1082	0.0978	-0.06041	0.0258	0.007642	0.0455	2.68e-15	0.5717	4.5e-05	FALSE	FALSE	FALSE
rs77335401	C	T	C	T	0.1187	0.1433	0.061772	-0.0333	0.006521	0.042	2.73e-21	0.4282	4.98e-05	FALSE	FALSE	FALSE
rs7756307	G	A	G	A	0.1759	0.1253	0.033436	0.0166	0.005786	0.0406	7.53e-09	0.6828	1.85e-05	FALSE	FALSE	FALSE
rs77665773	T	C	T	C	0.06631	0.0695	0.064194	-0.0051	0.009351	0.0572	6.64e-12	0.9286	3.32e-05	FALSE	FALSE	FALSE
rs7816445	A	C	A	C	0.5833	0.6198	0.025941	-0.1167	0.00431	0.0541	1.76e-09	0.03097	2.03e-05	FALSE	FALSE	FALSE
rs78225032	A	G	A	G	0.09174	0.0409	-0.05297	-0.0633	0.008135	0.1131	7.46e-11	0.5759	2.35e-05	FALSE	FALSE	FALSE
rs7823100	A	C	A	C	0.3744	0.4667	-0.04106	0.0086	0.007349	0.0834	2.31e-08	0.9178	4.68e-05	FALSE	FALSE	FALSE
rs7871070	A	T	A	T	0.2855	0.2956	0.027242	0.0161	0.00483	0.0302	1.7e-08	0.593	2.22e-05	FALSE	TRUE	FALSE
rs7893722	G	T	G	T	0.1719	0.0706	-0.10338	0.0784	0.007127	0.0653	1.13e-47	0.2302	0.000122	FALSE	FALSE	FALSE
rs7894791	A	C	A	C	0.3562	0.4064	-0.02711	-0.0164	0.004613	0.0282	4.17e-09	0.5615	2e-05	FALSE	FALSE	FALSE
rs7918084	T	C	T	C	0.6171	0.5402	0.035582	-0.0418	0.004426	0.0447	8.99e-16	0.3506	3.59e-05	FALSE	FALSE	FALSE
rs7953001	T	C	T	C	0.5427	0.5353	0.030388	-0.019	0.004355	0.0447	3e-12	0.6714	2.82e-05	FALSE	FALSE	FALSE
rs7992229	A	G	A	G	0.6424	0.6653	0.04886	0.1	0.004487	0.0475	1.31e-27	0.03531	6.58e-05	FALSE	FALSE	FALSE
rs8007888	G	A	T	T	0.8015	0.772	0.035559	-0.0433	0.005859	0.0411	1.28e-09	0.2925	2.53e-05	TRUE	FALSE	FALSE
rs8068844	C	T	C	T	0.3475	0.3383	-0.02671	-0.0253	0.004554	0.0287	4.5e-09	0.379	1.99e-05	FALSE	FALSE	FALSE
rs8100197	A	G	A	G	0.2722	0.2641	0.036701	-0.0054	0.006103	0.0315	1.81e-09	0.8649	2.86e-05	FALSE	FALSE	FALSE
rs8126516	A	G	A	G	0.135	0.1384	0.043288	-0.049	0.006658	0.0392	7.94e-11	0.2113	2.8e-05	FALSE	FALSE	FALSE
rs8129030	A	T	A	T	0.6105	0.6369	0.03581	0.0059	0.004399	0.049	3.95e-16	0.9041	3.68e-05	FALSE	TRUE	FALSE
rs848	C	A	C	A	0.7545	0.6958	-0.07254	-0.0223	0.004999	0.0526	1.05e-47	0.6711	0.000122	FALSE	FALSE	FALSE
rs849336	G	A	G	A	0.5141	0.6511	-0.03348	0.0821	0.00472	0.0466	1.32e-12	0.07804	2.79e-05	FALSE	FALSE	FALSE
rs881869	G	C	G	C	0.6588	0.5686	-0.02682	-0.0567	0.004635	0.0468	7.2e-09	0.2251	1.96e-05	FALSE	TRUE	TRUE
rs9270911	T	C	T	C	0.5064	0.4724	0.1212	0.0681	0.004657	0.0443	2.6e-149	0.1245	0.000418	FALSE	FALSE	FALSE
rs9272226	T	C	T	C	0.5929	0.6367	-0.05554	0.0628	0.004627	0.0462	3.37e-33	0.1742	8.62e-05	FALSE	FALSE	FALSE
rs9290877	C	T	C	T	0.2261	0.2907	0.044017	-0.0214	0.005078	0.03	4.4e-18	0.4757	4.17e-05	FALSE	FALSE	FALSE
rs9372120	G	T	G	T	0.175	0.2081	0.038442	-0.0668	0.005477	0.0337	2.23e-12	0.04729	2.74e-05	FALSE	FALSE	FALSE
rs9462328	G	A	G	A	0.1195	0.1432	0.038489	0.0446	0.006355	0.038	1.39e-09	0.2402	2.04e-05	FALSE	FALSE	FALSE
rs9594366	T	C	T	C	0.3204	0.342	-0.03388	-0.0308	0.004495	0.0287	4.84e-14	0.2834	3.15e-05	FALSE	FALSE	FALSE
rs9607800	G	A	G	A	0.1834	0.215	0.037802	0.0256	0.005339	0.0326	1.43e-12	0.4314	2.78e-05	FALSE	FALSE	FALSE
rs9637450	G	A	G	A	0.2334	0.2337	-0.03531	0.0531	0.005032	0.032	2.26e-12	0.09722	2.73e-05	FALSE	FALSE	FALSE
rs981625	G	C	G	C	0.05604	0.0688	0.059883	0.0318	0.009519	0.054	3.15e-10	0.5562	2.29e-05	FALSE	TRUE	FALSE
rs9834322	A	T	A	T	0.3429	0.2538	0.030305	-0.0011	0.005378	0.032	1.75e-08	0.9714	1.98e-05	FALSE	TRUE	FALSE
rs9886239	C	A	C	A	0.3753	0.3185	-0.02525	-0.0377	0.004418	0.0298	1.11e-08	0.2059	1.81e-05	FALSE	FALSE	FALSE
rs9971421	T	C	T	C	0.07137	0.0579	0.055046	0.0198	0.008856	0.0579	5.1e-10	0.7323	2.35e-05	FALSE	FALSE	FALSE

### Sheet: S6 COA-specific SNPs in MR
Supplementary table 6
List of single-nucleotide polymorphisms (SNP) associated with Childhood-Onset Asthma (COA) that were included to the sensitivity Two-Sample Mendelian Randomisation. The SNPs were selected from supplementary results of Tsuo et al., (the largest asthma GWAS meta-analysis to date), where the authors reported results from a GWAS of childhood-onset asthma, done in the cohorts where age of onset data was available. This table shows the SNPs and respective coefficients in the GWAS's. Note that the outcome here is childhood-onset asthma, in comparison to the Supplementary table 5 where the outcome is any asthma.
			Exposure (Childhood-onset asthma)		Outcome (RSV infection diagnosis by 2 years of age)		Allele Frequency		Beta		Standard Error		P value
SNP	Chromosome	Position	Effect Allele	Other Allele	Effect Allele	Other allele	Exposure	Outcome	Exposure	Outcome	Exposure	Outcome	Exposure	Outcome	Removed	Palindromic	ambiguous	Included in the MR analysis	R squared, Exposure
rs1010474	6	90147309	C	T	C	T	0.3174	0.3198	-0.08637	-0.0073	0.011446	0.0296	4.51e-14	0.8066	FALSE	FALSE	FALSE	TRUE	3.91e-05
rs10158467	1	173162354	G	A	G	A	0.2553	0.2932	0.10627	0.031	0.015101	0.03	1.96e-12	0.3021	FALSE	FALSE	FALSE	TRUE	3.01e-05
rs10174949	2	8302118	A	G	A	G	0.2925	0.3143	-0.09899	-0.0466	0.011443	0.0294	5.11e-18	0.1123	FALSE	FALSE	FALSE	TRUE	4.16e-05
rs10187276	2	227805721	C	T	C	T	0.7483	0.7308	-0.07669	0.0463	0.012101	0.0533	2.33e-10	0.3848	FALSE	FALSE	FALSE	TRUE	2.36e-05
rs10197862	2	102350089	G	A	G	A	0.1355	0.135	-0.25424	0.0744	0.015357	0.0389	1.45e-61	0.05566	FALSE	FALSE	FALSE	TRUE	0.000152
rs1048328	19	51024108	A	G	A	G	0.06834	0.0742	0.11708	0.064	0.018411	0.0521	2.03e-10	0.2194	FALSE	FALSE	FALSE	TRUE	2.58e-05
rs10519068	15	60776505	A	G	A	G	0.156	0.132	-0.15001	-0.0314	0.015586	0.0409	6.29e-22	0.4425	FALSE	FALSE	FALSE	TRUE	5.14e-05
rs10737105	10	6589261	G	C	G	C	0.8156	0.7879	-0.09929	-0.1142	0.013032	0.0651	2.56e-14	0.07934	FALSE	TRUE	FALSE	TRUE	4.05e-05
rs11085015	19	3369574	G	T	G	T	0.7831	0.8006	-0.08305	-0.0918	0.0135	0.0699	7.66e-10	0.1889	FALSE	FALSE	FALSE	TRUE	2.48e-05
rs112187541	2	152426681	AT	A	AT	A	0.1625	0.1391	0.080541	-0.1912	0.013727	0.2144	4.43e-09	0.3726	FALSE	FALSE	FALSE	TRUE	5.82e-05
rs11242026	5	130537966	T	C	T	C	0.35	0.282	0.069274	-0.0093	0.011687	0.0313	3.08e-09	0.7671	FALSE	FALSE	FALSE	TRUE	2.58e-05
rs112502960	17	49361940	A	G	A	G	0.2979	0.4108	0.086661	0.0874	0.010825	0.0531	1.19e-15	0.09984	FALSE	FALSE	FALSE	TRUE	4.83e-05
rs1146045	3	193831619	C	T	C	T	0.3821	0.3936	0.060624	0.0439	0.010779	0.0276	1.86e-08	0.1124	FALSE	FALSE	FALSE	TRUE	1.83e-05
rs117137535	9	137605991	A	G	A	G	0.03715	0.0362	0.22874	0.3343	0.030819	0.135	1.15e-13	0.01325	FALSE	FALSE	FALSE	TRUE	3.68e-05
rs11715716	3	188370852	G	C	G	C	0.4034	0.4355	0.10222	-0.0414	0.010624	0.0274	6.52e-22	0.1305	FALSE	TRUE	TRUE	FALSE	5.14e-05
rs117710327	19	33235672	A	C	A	C	0.06652	0.0683	-0.18229	-0.034	0.020225	0.0567	2e-19	0.5496	FALSE	FALSE	FALSE	TRUE	4.77e-05
rs1194220668	14	102782701	T	TA	A	ATT	0.6182	0.0008	0.08409	0.2823	0.014324	1.1883	4.34e-09	0.8122	TRUE	FALSE	FALSE	FALSE	4.97e-05
rs11970000	6	32630514	G	A	G	A	0.2597	0.3074	-0.2354	-0.0756	0.012174	0.0618	2.71e-83	0.2209	FALSE	FALSE	FALSE	TRUE	0.000252
rs12296430	12	6394334	C	G	C	G	0.1695	0.2019	0.080201	0.0145	0.013422	0.0346	2.29e-09	0.6755	FALSE	TRUE	FALSE	TRUE	2.3e-05
rs1233578	6	28744470	G	A	G	A	0.1145	0.1279	0.099247	0.0533	0.01569	0.0409	2.52e-10	0.1934	FALSE	FALSE	FALSE	TRUE	2.31e-05
rs12413578	10	9007290	T	C	T	C	0.07571	0.0946	-0.17251	0.0502	0.019097	0.0473	1.66e-19	0.2888	FALSE	FALSE	FALSE	TRUE	4.53e-05
rs12440045	15	41490486	C	A	C	A	0.5925	0.5106	0.078302	-0.0448	0.010668	0.0473	2.14e-13	0.3429	FALSE	FALSE	FALSE	TRUE	3.08e-05
rs12531500	7	20504586	G	A	G	A	0.3992	0.4524	-0.10089	-0.0006	0.013693	0.0315	1.74e-13	0.9861	FALSE	FALSE	FALSE	TRUE	3.45e-05
rs1255497637	16	50729867	GC	G	GC	G	0.01726	0.0149	0.24062	-0.1996	0.039755	0.2725	1.43e-09	0.4639	FALSE	FALSE	FALSE	TRUE	2.97e-05
rs12935657	16	11125184	A	G	A	G	0.2023	0.2291	-0.13661	-0.0122	0.012643	0.0339	3.25e-27	0.7187	FALSE	FALSE	FALSE	TRUE	6.48e-05
rs12964116	18	63775385	G	A	G	A	0.02859	0.0233	0.23105	-0.012	0.032581	0.1701	1.32e-12	0.944	FALSE	FALSE	FALSE	TRUE	3.48e-05
rs13279820	8	127765520	C	T	C	T	0.707	0.7298	-0.07897	0.0186	0.011871	0.051	2.88e-11	0.7157	FALSE	FALSE	FALSE	TRUE	2.56e-05
rs140268626	10	103021761	CAGA	C	CAGA	C	0.2711	0.2768	-0.06954	-0.0488	0.011513	0.1692	1.54e-09	0.7732	FALSE	FALSE	FALSE	TRUE	3.23e-05
rs1617988	1	167467063	C	T	C	T	0.3085	0.2922	-0.07515	-0.0684	0.011331	0.0633	3.31e-11	0.2801	FALSE	FALSE	FALSE	TRUE	2.73e-05
rs1684466	3	196632439	A	G	A	G	0.6183	0.6192	-0.07158	-0.0738	0.011159	0.0488	1.41e-10	0.1305	FALSE	FALSE	FALSE	TRUE	2.38e-05
rs16903574	5	14610200	G	C	G	C	0.08393	0.0923	0.13825	0.0068	0.018025	0.0497	1.72e-14	0.8919	FALSE	TRUE	FALSE	TRUE	4.3e-05
rs17226898	12	71191963	C	T	C	T	0.3434	0.3742	-0.06197	0.0198	0.011114	0.0284	2.46e-08	0.4862	FALSE	FALSE	FALSE	TRUE	1.8e-05
rs1837253	5	111066174	C	T	C	T	0.6553	0.7409	0.16512	0.0177	0.012345	0.0511	8.36e-41	0.7293	FALSE	FALSE	FALSE	TRUE	9.93e-05
rs1887704	13	99322238	G	C	G	C	0.6215	0.635	0.087444	0.0608	0.011141	0.0464	4.2e-15	0.1897	FALSE	TRUE	FALSE	TRUE	3.57e-05
rs2062010	18	63205849	T	C	T	C	0.2882	0.2616	0.067048	0.0282	0.011854	0.0316	1.55e-08	0.372	FALSE	FALSE	FALSE	TRUE	1.78e-05
rs2070901	1	161215268	T	G	T	G	0.31	0.2593	0.066391	-0.0304	0.0118	0.031	1.84e-08	0.3268	FALSE	FALSE	FALSE	TRUE	1.83e-05
rs2078386	5	132549244	T	C	T	C	0.7878	0.7541	-0.15216	0.0052	0.012673	0.0526	3.3e-33	0.9215	FALSE	FALSE	FALSE	TRUE	8.34e-05
rs2085423	7	50286219	G	A	G	A	0.7654	0.7594	-0.06978	-0.0452	0.01251	0.0554	2.43e-08	0.4152	FALSE	FALSE	FALSE	TRUE	1.8e-05
rs2104047	14	68287700	C	T	C	T	0.7402	0.705	-0.10179	0.0387	0.011555	0.0519	1.26e-18	0.4553	FALSE	FALSE	FALSE	TRUE	4.31e-05
rs2131946	1	203106289	T	C	T	C	0.6597	0.6708	0.078263	0.039	0.011341	0.0477	5.18e-12	0.4129	FALSE	FALSE	FALSE	TRUE	2.79e-05
rs2246852	6	135370654	A	G	A	G	0.6331	0.6065	-0.06537	0.0009	0.010793	0.0454	1.39e-09	0.9848	FALSE	FALSE	FALSE	TRUE	2.12e-05
rs2450086	8	119060875	A	G	A	G	0.4283	0.3921	0.063258	0.0204	0.01096	0.0284	7.85e-09	0.4734	FALSE	FALSE	FALSE	TRUE	1.93e-05
rs2738783	20	63677259	G	T	G	T	0.7642	0.8208	0.07842	-0.0065	0.013577	0.071	7.65e-09	0.9275	FALSE	FALSE	FALSE	TRUE	2.22e-05
rs2955117	3	128162770	A	G	A	G	0.2562	0.2809	-0.09154	0.0456	0.011676	0.0304	4.49e-15	0.1333	FALSE	FALSE	FALSE	TRUE	3.41e-05
rs3122929	12	57115319	T	C	T	C	0.3973	0.408	0.10947	-0.0152	0.010749	0.028	2.33e-24	0.5859	FALSE	FALSE	FALSE	TRUE	6e-05
rs3190930	6	127970054	T	C	T	C	0.1933	0.2238	0.077621	-0.0091	0.012376	0.0336	3.57e-10	0.7867	FALSE	FALSE	FALSE	TRUE	2.18e-05
rs34215892	8	21909729	A	G	A	G	0.03122	0.0307	-0.18647	-0.005	0.03292	0.15	1.48e-08	0.9735	FALSE	FALSE	FALSE	TRUE	2.23e-05
rs34290285	2	241759225	A	G	A	G	0.2452	0.2539	-0.15369	0.0459	0.012519	0.0396	1.21e-34	0.2468	FALSE	FALSE	FALSE	TRUE	8.72e-05
rs34799814	1	212731395	T	C	T	C	0.04367	0.0581	0.15278	0.0086	0.026654	0.0625	9.94e-09	0.8909	FALSE	FALSE	FALSE	TRUE	2.26e-05
rs34834002	4	122307075	T	TG	T	TG	0.3669	0.3949	0.088461	0.1555	0.010943	0.0855	6.27e-16	0.06879	FALSE	FALSE	FALSE	TRUE	4.11e-05
rs34834554	14	102782701	T	TA	T	TA	0.6182	0.9707	0.08409	0.079	0.014324	0.2049	4.34e-09	0.6997	FALSE	FALSE	FALSE	TRUE	4.97e-05
rs35976763	2	152426681	AT	A	AT	A	0.1625	0.1674	0.080541	0.1347	0.013727	0.0915	4.43e-09	0.1413	FALSE	FALSE	FALSE	TRUE	5.82e-05
rs397737108	10	103021761	CAGA	C	CAGA	C	0.2711	0.2905	-0.06954	-0.0699	0.011513	0.0751	1.54e-09	0.352	FALSE	FALSE	FALSE	TRUE	3.23e-05
rs398088826	4	122307075	T	TG	T	TG	0.3669	0.4546	0.088461	-0.0771	0.010943	0.0682	6.27e-16	0.258	FALSE	FALSE	FALSE	TRUE	4.11e-05
rs449454	5	142153497	G	A	G	A	0.6301	0.6374	0.068058	0.0344	0.010965	0.0466	5.41e-10	0.4597	FALSE	FALSE	FALSE	TRUE	2.14e-05
rs4739738	8	80379410	A	G	A	G	0.6024	0.6685	-0.0891	0.0101	0.011129	0.0525	1.19e-15	0.8481	FALSE	FALSE	FALSE	TRUE	3.56e-05
rs4792842	17	45282690	A	G	A	G	0.5519	0.5256	-0.06893	-0.0149	0.010606	0.0444	8.05e-11	0.7379	FALSE	FALSE	FALSE	TRUE	2.45e-05
rs4795399	17	39905186	C	T	C	T	0.424	0.4685	-0.2719	-0.0067	0.010563	0.0272	4.1e-146	0.8065	FALSE	FALSE	FALSE	TRUE	0.000368
rs479844	11	65784486	G	A	G	A	0.4878	0.5667	0.096727	-0.0572	0.010666	0.0444	1.2e-19	0.1977	FALSE	FALSE	FALSE	TRUE	4.57e-05
rs4910165	11	10652497	G	C	G	C	0.7424	0.6595	-0.06326	-0.0562	0.011301	0.0467	2.18e-08	0.2283	FALSE	TRUE	FALSE	TRUE	1.81e-05
rs505533	22	41468212	C	A	C	A	0.7423	0.7665	-0.07439	0.0239	0.012604	0.0531	3.59e-09	0.6525	FALSE	FALSE	FALSE	TRUE	2.02e-05
rs57387401	10	92682235	A	AG	A	AG	0.3765	0.4598	-0.07628	0.0864	0.010635	0.0531	7.37e-13	0.1039	FALSE	FALSE	FALSE	TRUE	3.62e-05
rs5743618	4	38797027	A	C	A	C	0.3873	0.2441	-0.1707	0.0512	0.013625	0.0563	5.25e-36	0.3635	FALSE	FALSE	FALSE	TRUE	9.83e-05
rs5945192	23	154455186	T	C	T	C	0.9062	0.9161	0.093971	0.0107	0.016235	0.0444	7.12e-09	0.8091	FALSE	FALSE	FALSE	TRUE	2.51e-05
rs597808	12	111535554	G	A	G	A	0.592	0.527	0.060556	0.0306	0.010631	0.0322	1.23e-08	0.3418	FALSE	FALSE	FALSE	TRUE	2.31e-05
rs61816761	1	152313385	A	G	A	G	0.01473	0.0089	0.68079	-0.1357	0.047474	0.3491	1.23e-46	0.6975	FALSE	FALSE	FALSE	TRUE	0.000157
rs62277150	3	156798310	T	C	T	C	0.06271	0.0569	0.12846	0.1845	0.022615	0.0684	1.35e-08	0.007009	FALSE	FALSE	FALSE	TRUE	2.24e-05
rs635634	9	133279427	C	T	C	T	0.8158	0.7981	-0.08184	0.0155	0.013285	0.0339	7.26e-10	0.6475	FALSE	FALSE	FALSE	TRUE	2.12e-05
rs6436440	2	223840189	A	G	A	G	0.4699	0.4643	0.09102	0.0204	0.013574	0.0279	2.01e-11	0.4655	FALSE	FALSE	FALSE	TRUE	2.6e-05
rs6905736	6	19843536	A	C	A	C	0.8767	0.8503	0.09087	0.0949	0.014945	0.0676	1.2e-09	0.1604	FALSE	FALSE	FALSE	TRUE	2.3e-05
rs6954667	7	22740703	A	C	A	C	0.2492	0.2743	0.069266	-0.0305	0.011724	0.031	3.46e-09	0.3249	FALSE	FALSE	FALSE	TRUE	1.94e-05
rs705700	12	55995509	C	T	C	T	0.374	0.3924	0.076795	0.0191	0.010759	0.0282	9.51e-13	0.4985	FALSE	FALSE	FALSE	TRUE	2.83e-05
rs7188900	16	68167975	A	G	A	G	0.1131	0.1266	-0.09021	0.0001	0.016145	0.0417	2.31e-08	0.9988	FALSE	FALSE	FALSE	TRUE	1.92e-05
rs7253302	19	45811636	C	A	C	A	0.2974	0.3109	-0.06793	0.0016	0.011394	0.0298	2.5e-09	0.9572	FALSE	FALSE	FALSE	TRUE	2.61e-05
rs72743461	15	67149412	A	C	A	C	0.195	0.2268	0.15618	-0.012	0.012236	0.0341	2.62e-37	0.7248	FALSE	FALSE	FALSE	TRUE	9.16e-05
rs7626218	3	177134250	T	A	T	A	0.4577	0.3956	-0.08188	-0.0285	0.010854	0.0283	4.57e-14	0.3136	FALSE	TRUE	TRUE	FALSE	3.29e-05
rs7650543	3	33001221	CT	C	A	G	0.5275	0.5042	0.10826	0.0363	0.013845	0.0527	5.3e-15	0.4915	TRUE	FALSE	FALSE	FALSE	9.31e-05
rs7930490	11	36366969	G	C	G	C	0.4684	0.4212	-0.06614	0.0206	0.010755	0.0279	7.78e-10	0.4597	FALSE	TRUE	TRUE	FALSE	2.19e-05
rs7936323	11	76582714	A	G	A	G	0.4604	0.4493	0.15011	0.0087	0.010592	0.0276	1.38e-45	0.7532	FALSE	FALSE	FALSE	TRUE	0.000124
rs7975763	12	123119506	T	C	T	C	0.1998	0.2031	-0.08505	-0.0069	0.013495	0.0337	2.93e-10	0.8369	FALSE	FALSE	FALSE	TRUE	2.21e-05
rs8072785	17	42299625	T	C	T	C	0.1019	0.0941	-0.10858	-0.037	0.018713	0.0471	6.55e-09	0.4315	FALSE	FALSE	FALSE	TRUE	2.3e-05
rs850637	23	13005622	A	G	A	G	0.4058	0.4517	-0.05393	0.0481	0.008726	0.0247	6.37e-10	0.05148	FALSE	FALSE	FALSE	TRUE	3.56e-05
rs892225	19	1152657	G	A	G	A	0.3991	0.3262	0.065425	0.0396	0.011194	0.0567	5.08e-09	0.4858	FALSE	FALSE	FALSE	TRUE	2.09e-05
rs9348970	6	35185788	C	G	C	G	0.204	0.1669	0.085691	0.0148	0.014272	0.0361	1.93e-09	0.683	FALSE	TRUE	FALSE	TRUE	2e-05
rs9392504	6	412802	A	G	A	G	0.4605	0.4789	0.063207	-0.0298	0.010587	0.028	2.37e-09	0.2879	FALSE	FALSE	FALSE	TRUE	1.98e-05
rs9648346	7	28120494	G	C	G	C	0.3256	0.21	0.1191	0.0079	0.016911	0.0375	1.89e-12	0.8333	FALSE	TRUE	FALSE	TRUE	3.06e-05
rs9662290	1	9302282	C	T	C	T	0.3415	0.3355	0.070926	0.0209	0.01145	0.0292	5.84e-10	0.4744	FALSE	FALSE	FALSE	TRUE	2.25e-05
rs992969	9	6209697	G	A	G	A	0.7907	0.7579	-0.19755	-0.0896	0.012299	0.0516	4.71e-58	0.0822	FALSE	FALSE	FALSE	TRUE	0.000143
rs9940480	16	27338117	C	T	C	T	0.4612	0.4363	0.097772	0.0097	0.01069	0.0278	5.91e-20	0.7278	FALSE	FALSE	FALSE	TRUE	4.65e-05

### Sheet: S7 MR analysis for COA-specific
Supplementary Table 6
The two-sample Mendelian randomisation (MR) analysis done as sensitivity analysis, using only Single-Nucleotide Polymorphisms (SNP) that are associated with Childhood-Onset Asthma (COA). MR analysis included the SNPs listed in Supplementary Table 6, but two SNPs (rs1194220668, rs7650543), were removed due to incompatible alleles, and 3 SNPs were excluded due to being palindromic with intermediate allele frequencies (rs11715716, rs7626218, rs7930490). The analysis included 84 LD-independent asthma-associated SNP instruments after harmonisation. Odds ratios (OR) and 95% confidence intervals are shown for the association between genetic childhood asthma liability and RSV risk using four MR estimators (inverse-variance weighted, MR-Egger, weighted median, and weighted mode). Summary diagnostics are provided below the main results, including mean instrument strength (mean F statistic), MR-Egger intercept p value (directional pleiotropy), and Cochran’s Q statistics (and p value) for heterogeneity. Leave-one-out analyses did not suggest that the estimate was driven by any single variant (data not shown).
TWO-SAMPLE MR COEFFICIENTS
			95% Confidence interval
MR method	Number of SNPs used in MR	Odds Ratio	Lower bound	Upper bound	p value
Inverse variance weighted	84	1.0558	0.975711	1.14246	0.17732
MR Egger	84	0.991426	0.825461	1.19076	0.926822
Weighted median	84	1.02639	0.893464	1.17909	0.712825
Weighted mode	84	1.03482	0.888477	1.20527	0.661093
HETEROGENEITY ESTIMATES
MR method	Q	Degrees of freedom	P value
Inverse variance weighted	83.9663	83	0.449694
MR Egger	83.4001	82	0.436154
SUMMARY DIAGNOSTIC VALUES
Mean F value	73
Egger Intercept	0.00770949
Egger intercept, p value	0.457715

### Sheet: S8 FinnGen authors
Supplementary Table 8
Persons involved in the FInnGen project and belonging to the FinnGen consortium banner in the author list.
Full Name	Affiliation	Role 1	Role 2
Aarno Palotie	Institute for Molecular Medicine Finland (FIMM), HiLIFE, University of Helsinki, Helsinki, Finland; Broad Institute of MIT and Harvard; Massachusetts General Hospital	Steering Committee	Steering Committee
Mark Daly	Institute for Molecular Medicine Finland (FIMM), HiLIFE, University of Helsinki, Helsinki, Finland; Broad Institute of MIT and Harvard; Massachusetts General Hospital	Steering Committee	Steering Committee
Bridget Riley-Gills	Abbvie, Chicago, IL, United States	Steering Committee	Pharmaceutical companies
Howard Jacob	Abbvie, Chicago, IL, United States	Steering Committee	Pharmaceutical companies
Coralie Viollet	Astra Zeneca, Cambridge, United Kingdom	Steering Committee	Pharmaceutical companies
Slavé Petrovski	Astra Zeneca, Cambridge, United Kingdom	Steering Committee	Pharmaceutical companies
Alix Berton	Bayer AG, Leverkusen, Germany	Steering Committee	Pharmaceutical companies
Santha Ramakrishnan	Bayer AG, Leverkusen, Germany	Steering Committee	Pharmaceutical companies
Ellen Tsai	Biogen, Cambridge, MA, United States	Steering Committee	Pharmaceutical companies
Zhihao Ding	Boehringer Ingelheim, Ingelheim am Rhein, Germany	Steering Committee	Pharmaceutical companies
Emily Holzinger	Bristol Myers Squibb, New York, NY, United States	Steering Committee	Pharmaceutical companies
Robert Plenge	Bristol Myers Squibb, New York, NY, United States	Steering Committee	Pharmaceutical companies
Joseph Maranville	Bristol Myers Squibb, New York, NY, United States	Steering Committee	Pharmaceutical companies
Mark McCarthy	Genentech, San Francisco, CA, United States	Steering Committee	Pharmaceutical companies
Rion Pendergrass	Genentech, San Francisco, CA, United States	Steering Committee	Pharmaceutical companies
Jonathan Davitte	GlaxoSmithKline, Collegeville, PA, United States	Steering Committee	Pharmaceutical companies
Chia-Yen Chen	Merck, Kenilworth, NJ, United States	Steering Committee	Pharmaceutical companies
Melis Atalar Aksit	Pfizer, New York, NY, United States	Steering Committee	Pharmaceutical companies
Anna Vlahiotis	Pfizer, New York, NY, United States	Steering Committee	Pharmaceutical companies
Katherine Klinger	Translational Sciences, Sanofi R&D, Framingham, MA, USA	Steering Committee	Pharmaceutical companies
Clement Chatelain	Translational Sciences, Sanofi R&D, Framingham, MA, USA	Steering Committee	Pharmaceutical companies
Jorg Blankenstein	Translational Sciences, Sanofi R&D, Framingham, MA, USA	Steering Committee	Pharmaceutical companies
Karol Estrada	Maze Therapeutics, San Francisco, CA, United States	Steering Committee	Pharmaceutical companies
Robert Graham	Maze Therapeutics, San Francisco, CA, United States	Steering Committee	Pharmaceutical companies
Dawn Waterworth	Johnson & Johnson Innovative Medicine, Spring House, PA, United States	Steering Committee	Pharmaceutical companies
Chris O´Donnell	Novartis Institutes for BioMedical Research, Cambridge, MA, United States	Steering Committee	Pharmaceutical companies
Nicole Renaud	Novartis Institutes for BioMedical Research, Cambridge, MA, United States	Steering Committee	Pharmaceutical companies
Tomi P. Mäkelä	HiLIFE, University of Helsinki, Finland, Finland	Steering Committee	University of Helsinki & Biobanks
Jaakko Kaprio	Institute for Molecular Medicine Finland (FIMM), HiLIFE, University of Helsinki, Helsinki, Finland	Steering Committee	University of Helsinki & Biobanks
Minna Ruddock	Arctic biobank / University of Oulu	Steering Committee	University of Helsinki & Biobanks
Lila Kallio	Auria Biobank / University of Turku / Wellbeing Services County of Southwest Finland, Turku, Finland	Steering Committee	University of Helsinki & Biobanks
Antti Hakanen	Auria Biobank / University of Turku / Wellbeing Services County of Southwest Finland, Turku, Finland	Steering Committee	University of Helsinki & Biobanks
Terhi Kilpi	THL Biobank / Finnish Institute for Health and Welfare (THL), Helsinki, Finland	Steering Committee	University of Helsinki & Biobanks
Markus Perola	THL Biobank / Finnish Institute for Health and Welfare (THL), Helsinki, Finland	Steering Committee	University of Helsinki & Biobanks
Jukka Partanen	Finnish Red Cross Blood Service / Finnish Hematology Registry and Clinical Biobank, Helsinki, Finland	Steering Committee	University of Helsinki & Biobanks
Taneli Raivio	Helsinki Biobank / Helsinki University and Hospital District of Helsinki and Uusimaa, Helsinki	Steering Committee	University of Helsinki & Biobanks
Eero Punkka	Helsinki Biobank / Helsinki University and Hospital District of Helsinki and Uusimaa, Helsinki	Steering Committee	University of Helsinki & Biobanks
Teija Kekonen	Northern Finland Biobank Borealis / University of Oulu / Wellbeing services county of North Ostrobothnia, Oulu, Finland	Steering Committee	University of Helsinki & Biobanks
Raisa Serpi	Northern Finland Biobank Borealis / University of Oulu / Wellbeing services county of North Ostrobothnia, Oulu, Finland	Steering Committee	University of Helsinki & Biobanks
Kati Kristiansson	Finnish Clinical Biobank Tampere / University of Tampere / Wellbeing Services County of Pirkanmaa, Tampere, Finland	Steering Committee	University of Helsinki & Biobanks
Sanna Siltanen	Finnish Clinical Biobank Tampere / University of Tampere / Wellbeing Services County of Pirkanmaa, Tampere, Finland	Steering Committee	University of Helsinki & Biobanks
Veli-Matti Kosma	Biobank of Eastern Finland / University of Eastern Finland / Wellbeing services county of North Savo, Kuopio, Finland	Steering Committee	University of Helsinki & Biobanks
Arto Mannermaa	Biobank of Eastern Finland / University of Eastern Finland / Wellbeing services county of North Savo, Kuopio, Finland	Steering Committee	University of Helsinki & Biobanks
Jari Laukkanen	Central Finland Biobank / University of Jyväskylä / Wellbeing Services County of Central Finland, Jyväskylä, Finland	Steering Committee	University of Helsinki & Biobanks
Tiina Jokela	Central Finland Biobank / University of Jyväskylä / Wellbeing Services County of Central Finland, Jyväskylä, Finland	Steering Committee	University of Helsinki & Biobanks
Mervi Ahlroth	Finnish Biobank Cooperative - FINBB	Steering Committee	University of Helsinki & Biobanks
Johanna Mäkelä	Finnish Biobank Cooperative - FINBB	Steering Committee	University of Helsinki & Biobanks
Outi Tuovila	Business Finland, Helsinki, Finland	Steering Committee	Other Experts/ Non-Voting Members
Jeffrey Waring	Abbvie, Chicago, IL, United States	Scientific Committee	Pharmaceutical companies
Bridget Riley-Gillis	Abbvie, Chicago, IL, United States	Scientific Committee	Pharmaceutical companies
Fedik Rahimov	Abbvie, Chicago, IL, United States	Scientific Committee	Pharmaceutical companies
Ioanna Tachmazidou	Astra Zeneca, Cambridge, United Kingdom	Scientific Committee	Pharmaceutical companies
Slavé Petrovski	Astra Zeneca, Cambridge, United Kingdom	Scientific Committee	Pharmaceutical companies
Alix Berton	Bayer AG, Leverkusen, Germany	Scientific Committee	Pharmaceutical companies
Santha Ramakrishnan	Bayer AG, Leverkusen, Germany	Scientific Committee	Pharmaceutical companies
Ellen Tsai	Biogen, Cambridge, MA, United States	Scientific Committee	Pharmaceutical companies
Zhihao Ding	Boehringer Ingelheim, Ingelheim am Rhein, Germany	Scientific Committee	Pharmaceutical companies
Marc Jung	Boehringer Ingelheim, Ingelheim am Rhein, Germany	Scientific Committee	Pharmaceutical companies
Hanati Tuoken	Boehringer Ingelheim, Ingelheim am Rhein, Germany	Scientific Committee	Pharmaceutical companies
Shameek Biswas	Bristol Myers Squibb, New York, NY, United States	Scientific Committee	Pharmaceutical companies
Benjamin Sun	Bristol Myers Squibb, New York, NY, United States	Scientific Committee	Pharmaceutical companies
Rion Pendergrass	Genentech, San Francisco, CA, United States	Scientific Committee	Pharmaceutical companies
Jonathan Davitte	GlaxoSmithKline, Collegeville, PA, United States	Scientific Committee	Pharmaceutical companies
Neha Raghavan	Merck, Kenilworth, NJ, United States	Scientific Committee	Pharmaceutical companies
Jae-Hoon Sul	Merck, Kenilworth, NJ, United States	Scientific Committee	Pharmaceutical companies
Melis Atalar Aksit	Pfizer, New York, NY, United States	Scientific Committee	Pharmaceutical companies
Xinli Hu	Pfizer, New York, NY, United States	Scientific Committee	Pharmaceutical companies
Katherine Klinger	Translational Sciences, Sanofi R&D, Framingham, MA, USA	Scientific Committee	Pharmaceutical companies
Robert Graham	Maze Therapeutics, San Francisco, CA, United States	Scientific Committee	Pharmaceutical companies
Dawn Waterworth	Johnson & Johnson Innovative Medicine, Spring House, PA, United States	Scientific Committee	Pharmaceutical companies
Nicole Renaud	Novartis Institutes for BioMedical Research, Cambridge, MA, United States	Scientific Committee	Pharmaceutical companies
Ma´en Obeidat	Novartis Institutes for BioMedical Research, Cambridge, MA, United States	Scientific Committee	Pharmaceutical companies
Jonathan Chung	Novartis Institutes for BioMedical Research, Cambridge, MA, United States	Scientific Committee	Pharmaceutical companies
Jonas Zierer	Novartis Institutes for BioMedical Research, Cambridge, MA, United States	Scientific Committee	Pharmaceutical companies
Mari Niemi	Novartis Institutes for BioMedical Research, Cambridge, MA, United States	Scientific Committee	Pharmaceutical companies
Samuli Ripatti	Institute for Molecular Medicine Finland (FIMM), HiLIFE, University of Helsinki, Helsinki, Finland	Scientific Committee	University of Helsinki & Biobanks
Johanna Schleutker	Auria Biobank / University of Turku / Wellbeing Services County of Southwest Finland, Turku, Finland	Scientific Committee	University of Helsinki & Biobanks
Markus Perola	THL Biobank / Finnish Institute for Health and Welfare (THL), Helsinki, Finland	Scientific Committee	University of Helsinki & Biobanks
Tiina Wahlfors	THL Biobank / Finnish Institute for Health and Welfare (THL), Helsinki, Finland	Scientific Committee	University of Helsinki & Biobanks
Mikko Arvas	Finnish Red Cross Blood Service / Finnish Hematology Registry and Clinical Biobank, Helsinki, Finland	Scientific Committee	University of Helsinki & Biobanks
Olli Carpén	Helsinki Biobank / Helsinki University and Hospital District of Helsinki and Uusimaa, Helsinki	Scientific Committee	University of Helsinki & Biobanks
Reetta Hinttala	Northern Finland Biobank Borealis / University of Oulu / Wellbeing services county of North Ostrobothnia, Oulu, Finland	Scientific Committee	University of Helsinki & Biobanks
Johannes Kettunen	Northern Finland Biobank Borealis / University of Oulu / Wellbeing services county of North Ostrobothnia, Oulu, Finland	Scientific Committee	University of Helsinki & Biobanks
Arto Mannermaa	Biobank of Eastern Finland / University of Eastern Finland / Wellbeing services county of North Savo, Kuopio, Finland	Scientific Committee	University of Helsinki & Biobanks
Katriina Aalto-Setälä	Faculty of Medicine and Health Technology, Tampere University, Tampere, Finland	Scientific Committee	University of Helsinki & Biobanks
Mika Kähönen	Finnish Clinical Biobank Tampere / University of Tampere / Wellbeing Services County of Pirkanmaa, Tampere, Finland	Scientific Committee	University of Helsinki & Biobanks
Jari Laukkanen	Central Finland Biobank / University of Jyväskylä / Wellbeing Services County of Central Finland, Jyväskylä, Finland	Scientific Committee	University of Helsinki & Biobanks
Johanna Mäkelä	FINBB - Finnish biobank cooperative	Scientific Committee	University of Helsinki & Biobanks
Hanna Kujala	Biobank of Eastern Finland / University of Eastern Finland / Wellbeing services county of North Savo, Kuopio, Finland	Clinical Group / Task Force
Triin Laisk	Estonian biobank, Tartu, Estonia	Clinical Group / Task Force
Natalia Pujol	Estonian biobank, Tartu, Estonia	Clinical Group / Task Force
Mika Kähönen	Finnish Clinical Biobank Tampere / University of Tampere / Wellbeing Services County of Pirkanmaa, Tampere, Finland	Clinical Group / Task Force
Veikko Salomaa	Finnish Institute for Health and Welfare (THL), Helsinki, Finland	Clinical Group / Task Force
Jaana Suvisaari	Finnish Institute for Health and Welfare (THL), Helsinki, Finland	Clinical Group / Task Force
Satu Koskela	Finnish Red Cross Blood Service / Finnish Hematology Registry and Clinical Biobank, Helsinki, Finland	Clinical Group / Task Force
Jouni Lauronen	Finnish Red Cross Blood Service / Finnish Hematology Registry and Clinical Biobank, Helsinki, Finland	Clinical Group / Task Force
Kristiina Aittomäki	Helsinki University Central Hospital, Helsinki, Finland	Clinical Group / Task Force
Pirkko Pussinen	Helsinki University Hospital and University of Helsinki, Helsinki / University of Eastern Finland. Kuopio, Finland	Clinical Group / Task Force
Tuomo Meretoja	Helsinki University Hospital and University of Helsinki, Helsinki, Finland	Clinical Group / Task Force
Heikki Joensuu	Helsinki University Hospital and University of Helsinki, Helsinki, Finland	Clinical Group / Task Force
Peeter Karihtala	Helsinki University Hospital and University of Helsinki, Helsinki, Finland	Clinical Group / Task Force
Emma Juuri	Helsinki University Hospital and University of Helsinki, Helsinki, Finland	Clinical Group / Task Force
Aino Salminen	Helsinki University Hospital and University of Helsinki, Helsinki, Finland	Clinical Group / Task Force
Tuula Salo	Helsinki University Hospital and University of Helsinki, Helsinki, Finland	Clinical Group / Task Force
David Rice	Helsinki University Hospital and University of Helsinki, Helsinki, Finland	Clinical Group / Task Force
Pekka Nieminen	Helsinki University Hospital and University of Helsinki, Helsinki, Finland	Clinical Group / Task Force
Ulla Palotie	Helsinki University Hospital and University of Helsinki, Helsinki, Finland	Clinical Group / Task Force
Fredrik Åberg	Helsinki University Hospital and University of Helsinki, Helsinki, Finland	Clinical Group / Task Force
Daniel Gordin	Helsinki University Hospital and University of Helsinki, Helsinki, Finland	Clinical Group / Task Force
Patrik Finne	Helsinki University Hospital and University of Helsinki, Helsinki, Finland	Clinical Group / Task Force
Joni A Turunen	Helsinki University Hospital and University of Helsinki, Helsinki, Finland; Folkhälsan Research Center, Helsinki, Finland	Clinical Group / Task Force
Minna Raivio	Hospital District of Helsinki and Uusimaa, Helsinki, Finland	Clinical Group / Task Force
Pentti Tienari	Hospital District of Helsinki and Uusimaa, Helsinki, Finland	Clinical Group / Task Force
Martti Färkkilä	Hospital District of Helsinki and Uusimaa, Helsinki, Finland	Clinical Group / Task Force
Jukka Koskela	Hospital District of Helsinki and Uusimaa, Helsinki, Finland	Clinical Group / Task Force
Sampsa Pikkarainen	Hospital District of Helsinki and Uusimaa, Helsinki, Finland	Clinical Group / Task Force
Kari Eklund	Hospital District of Helsinki and Uusimaa, Helsinki, Finland	Clinical Group / Task Force
Paula Kauppi	Hospital District of Helsinki and Uusimaa, Helsinki, Finland	Clinical Group / Task Force
Daniel Gordin	Hospital District of Helsinki and Uusimaa, Helsinki, Finland	Clinical Group / Task Force
Juha Sinisalo	Hospital District of Helsinki and Uusimaa, Helsinki, Finland	Clinical Group / Task Force
Marja-Riitta Taskinen	Hospital District of Helsinki and Uusimaa, Helsinki, Finland	Clinical Group / Task Force
Tiinamaija Tuomi	Hospital District of Helsinki and Uusimaa, Helsinki, Finland	Clinical Group / Task Force
Timo Hiltunen	Hospital District of Helsinki and Uusimaa, Helsinki, Finland	Clinical Group / Task Force
Johanna Mattson	Hospital District of Helsinki and Uusimaa, Helsinki, Finland	Clinical Group / Task Force
Eveliina Salminen	Hospital District of Helsinki and Uusimaa, Helsinki, Finland	Clinical Group / Task Force
Terhi Ollila	Hospital District of Helsinki and Uusimaa, Helsinki, Finland	Clinical Group / Task Force
Katariina Hannula-Jouppi	Hospital District of Helsinki and Uusimaa, Helsinki, Finland	Clinical Group / Task Force
Oskari Heikinheimo	Hospital District of Helsinki and Uusimaa, Helsinki, Finland	Clinical Group / Task Force
Ilkka Kalliala	Hospital District of Helsinki and Uusimaa, Helsinki, Finland	Clinical Group / Task Force
Lauri Aaltonen	Hospital District of Helsinki and Uusimaa, Helsinki, Finland	Clinical Group / Task Force
Erkki Isometsä	Hospital District of Helsinki and Uusimaa, Helsinki, Finland	Clinical Group / Task Force
Antti Aarnisalo	Hospital District of Helsinki and Uusimaa, Helsinki, Finland	Clinical Group / Task Force
Ilkka Immonen	Hospital District of Helsinki and Uusimaa, Helsinki, Finland	Clinical Group / Task Force
Salla Ranta	Hospital District of Helsinki and Uusimaa, Helsinki, Finland	Clinical Group / Task Force
Filip Scheperjans	Hospital District of Helsinki and Uusimaa, Helsinki, Finland	Clinical Group / Task Force
Felix Vaura	Institute for Molecular Medicine Finland (FIMM), HiLIFE, University of Helsinki, Helsinki, Finland	Clinical Group / Task Force
Nina Mars	Institute for Molecular Medicine Finland (FIMM), HiLIFE, University of Helsinki, Helsinki, Finland	Clinical Group / Task Force
Esa Pitkänen	Institute for Molecular Medicine Finland (FIMM), HiLIFE, University of Helsinki, Helsinki, Finland	Clinical Group / Task Force
Hannele Laivuori	Institute for Molecular Medicine Finland (FIMM), HiLIFE, University of Helsinki, Helsinki, Finland	Clinical Group / Task Force
Katja Kivinen	Institute for Molecular Medicine Finland (FIMM), HiLIFE, University of Helsinki, Helsinki, Finland	Clinical Group / Task Force
Elisabeth Widen	Institute for Molecular Medicine Finland (FIMM), HiLIFE, University of Helsinki, Helsinki, Finland	Clinical Group / Task Force
Taru Tukiainen	Institute for Molecular Medicine Finland (FIMM), HiLIFE, University of Helsinki, Helsinki, Finland	Clinical Group / Task Force
Hanna Ollila	Institute for Molecular Medicine Finland (FIMM), HiLIFE, University of Helsinki, Helsinki, Finland	Clinical Group / Task Force
Elmo Saarentaus	Institute for Molecular Medicine Finland (FIMM), HiLIFE, University of Helsinki, Helsinki, Finland	Clinical Group / Task Force
Anne Kerola	Institute for Molecular Medicine Finland (FIMM), HiLIFE, University of Helsinki, Helsinki, Finland	Clinical Group / Task Force
Eero Vuoksimaa	Institute for Molecular Medicine Finland (FIMM), HiLIFE, University of Helsinki, Helsinki, Finland	Clinical Group / Task Force
Joni Lindbohm	Institute for Molecular Medicine Finland (FIMM), HiLIFE, University of Helsinki, Helsinki, Finland	Clinical Group / Task Force
Zhiyu Yang	Institute for Molecular Medicine Finland (FIMM), HiLIFE, University of Helsinki, Helsinki, Finland	Clinical Group / Task Force
Matthew Sampson	Institute for Molecular Medicine Finland (FIMM), HiLIFE, University of Helsinki, Helsinki, Finland; Broad Institute & Harvard Medical School, Cambridge, United States	Clinical Group / Task Force
Adrian Banerji	Institute for Molecular Medicine Finland (FIMM), HiLIFE, University of Helsinki, Helsinki, Finland; Broad Institute & Harvard Medical School, Cambridge, United States	Clinical Group / Task Force
Michelle McNulty	Institute for Molecular Medicine Finland (FIMM), HiLIFE, University of Helsinki, Helsinki, Finland; Broad Institute & Harvard Medical School, Cambridge, United States	Clinical Group / Task Force
Aoxing Liu	Institute for Molecular Medicine Finland (FIMM), HiLIFE, University of Helsinki, Helsinki, Finland; Broad Institute, Cambridge, MA, United States	Clinical Group / Task Force
Joel Rämö	Institute for Molecular Medicine Finland (FIMM), HiLIFE, University of Helsinki, Helsinki, Finland; Broad Institute, Cambridge, MA, United States	Clinical Group / Task Force
Austin Argentieri	Institute for Molecular Medicine Finland (FIMM), HiLIFE, University of Helsinki, Helsinki, Finland; Broad Institute, Cambridge, MA, United States	Clinical Group / Task Force
Amanda Elliott	Institute for Molecular Medicine Finland (FIMM), HiLIFE, University of Helsinki, Helsinki, Finland; Broad Institute, Cambridge, MA, USA and Massachusetts General Hospital, Boston, MA, USA	Clinical Group / Task Force
Elisa Rahikkala	Northern Ostrobothnia Hospital District, Oulu, Finland	Clinical Group / Task Force
Kirsi Sipilä	Oulu University Hospital and University of Oulu, Oulu, Finland	Clinical Group / Task Force
Valtteri Julkunen	University of Eastern Finland and Kuopio University Hospital, Kuopio, Finland	Clinical Group / Task Force
Ville Leinonen	University of Eastern Finland and Kuopio University Hospital, Kuopio, Finland	Clinical Group / Task Force
Sanna Toppila-Salmi	University of Eastern Finland and Kuopio University Hospital, Kuopio, Finland; Helsinki University Hospital and University of Helsinki, Finland	Clinical Group / Task Force
Mikko Hiltunen	University of Eastern Finland, Kuopio, Finland	Clinical Group / Task Force
Eino Solje	University of Eastern Finland, Kuopio, Finland	Clinical Group / Task Force
Hannu Kankaanranta	University of Gothenburg, Gothenburg, Sweden/ Seinäjoki Central Hospital, Seinäjoki, Finland/ Tampere University, Tampere, Finland	Clinical Group / Task Force
Antti Mäkitie	University of Helsinki and Helsinki University Hospital, Helsinki, Finland	Clinical Group / Task Force
Iiris Hovatta	University of Helsinki, Helsinki, Finland	Clinical Group / Task Force
Niko Välimäki	University of Helsinki, Helsinki, Finland	Clinical Group / Task Force
Minttu Marttila	University of Helsinki, Helsinki, Finland	Clinical Group / Task Force
Anne Portaankorva	University of Helsinki, Helsinki, Finland	Clinical Group / Task Force
Eija Laakkonen	University of Jyväskylä, Jyväskylä, Finland	Clinical Group / Task Force
Heidi Silven	University of Oulu, Oulu, Finland	Clinical Group / Task Force
Eeva Sliz	University of Oulu, Oulu, Finland	Clinical Group / Task Force
Riikka Arffman	University of Oulu, Oulu, Finland	Clinical Group / Task Force
Susanna Savukoski	University of Oulu, Oulu, Finland	Clinical Group / Task Force
Riitta Kaarteenaho	University of Oulu, Oulu, Finland	Clinical Group / Task Force
Jaakko Tyrmi	University of Oulu, Oulu, Finland / University of Tampere, Tampere, Finland	Clinical Group / Task Force
Laura Kuusalo	University of Turku, Turku, Finland	Clinical Group / Task Force
Laura Pirilä	University of Turku, Turku, Finland	Clinical Group / Task Force
Tapio Hellman	University of Turku, Turku, Finland	Clinical Group / Task Force
Matti Vuori	University of Turku, Turku, Finland	Clinical Group / Task Force
Teemu Niiranen	University of Turku, Turku, Finland; Finnish Institute for Health and Welfare (THL), Helsinki, Finland	Clinical Group / Task Force
Timo Blomster	Wellbeing services county of North Ostrobothnia, Oulu, Finland	Clinical Group / Task Force
Johanna Huhtakangas	Wellbeing services county of North Ostrobothnia, Oulu, Finland	Clinical Group / Task Force
Terttu Harju	Wellbeing services county of North Ostrobothnia, Oulu, Finland	Clinical Group / Task Force
Kaisa Tasanen	Wellbeing services county of North Ostrobothnia, Oulu, Finland	Clinical Group / Task Force
Laura Huilaja	Wellbeing services county of North Ostrobothnia, Oulu, Finland	Clinical Group / Task Force
Vuokko Anttonen	Wellbeing services county of North Ostrobothnia, Oulu, Finland	Clinical Group / Task Force
Marja Vääräsmäki	Wellbeing services county of North Ostrobothnia, Oulu, Finland	Clinical Group / Task Force
Outi Uimari	Wellbeing services county of North Ostrobothnia, Oulu, Finland	Clinical Group / Task Force
Laure Morin-Papunen	Wellbeing services county of North Ostrobothnia, Oulu, Finland	Clinical Group / Task Force
Maarit Niinimäki	Wellbeing services county of North Ostrobothnia, Oulu, Finland	Clinical Group / Task Force
Terhi Piltonen	Wellbeing services county of North Ostrobothnia, Oulu, Finland	Clinical Group / Task Force
Reetta Kälviäinen	Wellbeing services county of North Savo, Kuopio, Finland	Clinical Group / Task Force
Valtteri Julkunen	Wellbeing services county of North Savo, Kuopio, Finland	Clinical Group / Task Force
Hilkka Soininen	Wellbeing services county of North Savo, Kuopio, Finland	Clinical Group / Task Force
Mikko Kiviniemi	Wellbeing services county of North Savo, Kuopio, Finland	Clinical Group / Task Force
Oili Kaipiainen-Seppänen	Wellbeing services county of North Savo, Kuopio, Finland	Clinical Group / Task Force
Margit Pelkonen	Wellbeing services county of North Savo, Kuopio, Finland	Clinical Group / Task Force
Päivi Auvinen	Wellbeing services county of North Savo, Kuopio, Finland	Clinical Group / Task Force
Maria Siponen	Wellbeing services county of North Savo, Kuopio, Finland	Clinical Group / Task Force
Liisa Suominen	Wellbeing services county of North Savo, Kuopio, Finland	Clinical Group / Task Force
Päivi Mäntylä	Wellbeing services county of North Savo, Kuopio, Finland	Clinical Group / Task Force
Kai Kaarniranta	Wellbeing services county of North Savo, Kuopio, Finland; University of Lodz, Lodz, Poland	Clinical Group / Task Force
Jukka Peltola	Wellbeing Services County of Pirkanmaa, Tampere, Finland	Clinical Group / Task Force
Airi Jussila	Wellbeing Services County of Pirkanmaa, Tampere, Finland	Clinical Group / Task Force
Katri Kaukinen	Wellbeing Services County of Pirkanmaa, Tampere, Finland	Clinical Group / Task Force
Pia Isomäki	Wellbeing Services County of Pirkanmaa, Tampere, Finland	Clinical Group / Task Force
Jussi Hernesniemi	Wellbeing Services County of Pirkanmaa, Tampere, Finland	Clinical Group / Task Force
Annika Auranen	Wellbeing Services County of Pirkanmaa, Tampere, Finland	Clinical Group / Task Force
Hannu Uusitalo	Wellbeing Services County of Pirkanmaa, Tampere, Finland	Clinical Group / Task Force
Teea Salmi	Wellbeing Services County of Pirkanmaa, Tampere, Finland	Clinical Group / Task Force
Venla Kurra	Wellbeing Services County of Pirkanmaa, Tampere, Finland	Clinical Group / Task Force
Laura Kotaniemi-Talonen	Wellbeing Services County of Pirkanmaa, Tampere, Finland	Clinical Group / Task Force
Argyro Bizaki-Vallaskangas	Wellbeing Services County of Pirkanmaa, Tampere, Finland	Clinical Group / Task Force
Juha Rinne	Wellbeing Services County of Southwest Finland, Turku, Finland	Clinical Group / Task Force
Roosa Kallionpää	Wellbeing Services County of Southwest Finland, Turku, Finland	Clinical Group / Task Force
Markku Voutilainen	Wellbeing Services County of Southwest Finland, Turku, Finland	Clinical Group / Task Force
Antti Palomäki	Wellbeing Services County of Southwest Finland, Turku, Finland	Clinical Group / Task Force
Laura Pirilä	Wellbeing Services County of Southwest Finland, Turku, Finland	Clinical Group / Task Force
Riitta Lahesmaa	Wellbeing Services County of Southwest Finland, Turku, Finland	Clinical Group / Task Force
Kaj Metsärinne	Wellbeing Services County of Southwest Finland, Turku, Finland	Clinical Group / Task Force
Jenni Aittokallio	Wellbeing Services County of Southwest Finland, Turku, Finland	Clinical Group / Task Force
Klaus Elenius	Wellbeing Services County of Southwest Finland, Turku, Finland	Clinical Group / Task Force
Sirkku Peltonen	Wellbeing Services County of Southwest Finland, Turku, Finland	Clinical Group / Task Force
Leena Koulu	Wellbeing Services County of Southwest Finland, Turku, Finland	Clinical Group / Task Force
Ulvi Gursoy	Wellbeing Services County of Southwest Finland, Turku, Finland	Clinical Group / Task Force
Varpu Jokimaa	Wellbeing Services County of Southwest Finland, Turku, Finland	Clinical Group / Task Force
Tytti Willberg	Wellbeing Services County of Southwest Finland, Turku, Finland	Clinical Group / Task Force
Adam Ziemann	Abbvie, Chicago, IL, United States	Clinical Group / Task Force
Nizar Smaoui	Abbvie, Chicago, IL, United States	Clinical Group / Task Force
Anne Lehtonen	Abbvie, Chicago, IL, United States	Clinical Group / Task Force
Apinya Lertratanakul	Abbvie, Chicago, IL, United States	Clinical Group / Task Force
Relja Popovic	Abbvie, Chicago, IL, United States	Clinical Group / Task Force
Mengzhen Liu	Abbvie, Chicago, IL, United States	Clinical Group / Task Force
Anneke Den Hollander	AbbVie, Chicago, IL, United States	Clinical Group / Task Force
Jan Freudenberg	AbbVie, Chicago, IL, United States	Clinical Group / Task Force
Britney Milkovich	AbbVie, Chicago, IL, United States	Clinical Group / Task Force
Andrew Blumenfeld	AbbVie, Chicago, IL, United States	Clinical Group / Task Force
Tushar Kumar	AbbVie, Chicago, IL, United States	Clinical Group / Task Force
Dirk Paul	Astra Zeneca, Cambridge, United Kingdom	Clinical Group / Task Force
Bram Prins	Astra Zeneca, Cambridge, United Kingdom	Clinical Group / Task Force
Eleanor Wheeler	Astra Zeneca, Cambridge, United Kingdom	Clinical Group / Task Force
Kousik Kundu	Astra Zeneca, Cambridge, United Kingdom	Clinical Group / Task Force
Santosh Atanur	Astra Zeneca, Cambridge, United Kingdom	Clinical Group / Task Force
Andrew Lowe	Astra Zeneca, Cambridge, United Kingdom	Clinical Group / Task Force
Thomas Spargo	Astra Zeneca, Cambridge, United Kingdom	Clinical Group / Task Force
Oliver Burren	Astra Zeneca, Cambridge, United Kingdom	Clinical Group / Task Force
Margarete Fabre	AstraZeneca, Cambridge, United Kingdom	Clinical Group / Task Force
Fabio Baschiera	Bayer AG, Leverkusen, Germany	Clinical Group / Task Force
Hans van Leeuwen	Bayer AG, Leverkusen, Germany	Clinical Group / Task Force
Himanshu Manchanda	Bayer AG, Leverkusen, Germany	Clinical Group / Task Force
Karl Heilbron	Bayer AG, Leverkusen, Germany	Clinical Group / Task Force
Martin Rao	Bayer AG, Leverkusen, Germany	Clinical Group / Task Force
Nicole Schmidt	Bayer AG, Leverkusen, Germany	Clinical Group / Task Force
Samu Kurki	Bayer AG, Leverkusen, Germany	Clinical Group / Task Force
Johanna Mielke	Bayer AG, Leverkusen, Germany	Clinical Group / Task Force
Juho Immonen	Bayer AG, Leverkusen, Germany	Clinical Group / Task Force
Thomas Battram	Bayer AG, Leverkusen, Germany	Clinical Group / Task Force
Tobias Hogrebe	Bayer AG, Leverkusen, Germany	Clinical Group / Task Force
Susan Eaton	Biogen, Cambridge, MA, United States	Clinical Group / Task Force
Ketian Yu	Biogen, Cambridge, MA, United States	Clinical Group / Task Force
Stephanie Loomis	Biogen, Cambridge, MA, United States	Clinical Group / Task Force
Coro Paisan-Ruiz	Biogen, Cambridge, MA, United States	Clinical Group / Task Force
Elke Markert	Boehringer Ingelheim, Ingelheim am Rhein, Germany	Clinical Group / Task Force
Frank Li	Boehringer Ingelheim, Ingelheim am Rhein, Germany	Clinical Group / Task Force
Yao Hu	Boehringer Ingelheim, Ingelheim am Rhein, Germany	Clinical Group / Task Force
Christoph Ogris	Boehringer Ingelheim, Ingelheim am Rhein, Germany	Clinical Group / Task Force
Eric Simon	Boehringer Ingelheim, Ingelheim am Rhein, Germany	Clinical Group / Task Force
Julio Cesar Bolivar Lopez	Boehringer Ingelheim, Ingelheim am Rhein, Germany	Clinical Group / Task Force
Monika Frysz	Boehringer Ingelheim, Ingelheim am Rhein, Germany	Clinical Group / Task Force
Marla Hochfeld	Bristol Myers Squibb, New York, NY, United States	Clinical Group / Task Force
Cara Carty	Bristol Myers Squibb, New York, NY, United States	Clinical Group / Task Force
Michael Turchin	Bristol Myers Squibb, New York, NY, United States	Clinical Group / Task Force
Neelakshi Jog	Bristol Myers Squibb, New York, NY, United States	Clinical Group / Task Force
Corneliu Bodea	Bristol Myers Squibb, New York, NY, United States	Clinical Group / Task Force
Janie Shelton	Bristol Myers Squibb, New York, NY, United States	Clinical Group / Task Force
Chen Li	Bristol Myers Squibb, New York, NY, United States	Clinical Group / Task Force
Kritika Singh	Bristol Myers Squibb, New York, NY, United States	Clinical Group / Task Force
Peng Jiang	Bristol Myers Squibb, New York, NY, United States	Clinical Group / Task Force
Stephanie Loomis	Bristol Myers Squibb, New York, NY, United States	Clinical Group / Task Force
Elena Sanchez	Bristol Myers Squibb, New York, NY, United States	Clinical Group / Task Force
Lilith Moss	Bristol Myers Squibb, New York, NY, United States	Clinical Group / Task Force
Zijie Zhao	Bristol Myers Squibb, New York, NY, United States	Clinical Group / Task Force
Anna Podgornaia	Bristol Myers Squibb, New York, NY, United States	Clinical Group / Task Force
Natalie Bowers	Genentech, San Francisco, CA, United States	Clinical Group / Task Force
Edmond Teng	Genentech, San Francisco, CA, United States	Clinical Group / Task Force
Tim Lu	Genentech, San Francisco, CA, United States	Clinical Group / Task Force
Hubert Chen	Genentech, San Francisco, CA, United States	Clinical Group / Task Force
Jennifer Schutzman	Genentech, San Francisco, CA, United States	Clinical Group / Task Force
Erich Strauss	Genentech, San Francisco, CA, United States	Clinical Group / Task Force
Hao Chen	Genentech, San Francisco, CA, United States	Clinical Group / Task Force
David Choy	Genentech, San Francisco, CA, United States	Clinical Group / Task Force
Rion Pendergrass	Genentech, San Francisco, CA, United States	Clinical Group / Task Force
Brian Yaspan	Genentech, San Francisco, CA, United States	Clinical Group / Task Force
Cameron Adams	Genentech, San Francisco, CA, United States	Clinical Group / Task Force
Mark McCarthy	Genentech, San Francisco, CA, United States	Clinical Group / Task Force
Michael Rothenberg	Genentech, San Francisco, CA, United States	Clinical Group / Task Force
Rion Pendergrass	Genentech, San Francisco, CA, United States	Clinical Group / Task Force
Sergio Dellepiane	Genentech, San Francisco, CA, United States	Clinical Group / Task Force
Anubha Mahajan	Genentech, San Francisco, CA, United States	Clinical Group / Task Force
Michael Holmes	Genentech, San Francisco, CA, United States	Clinical Group / Task Force
Anubha Mahajan	Genentech, San Francisco, CA, United States	Clinical Group / Task Force
Diana Chang	Genentech, San Francisco, CA, United States	Clinical Group / Task Force
Tushar Bhangale	Genentech, San Francisco, CA, United States	Clinical Group / Task Force
Fanli Xu	GlaxoSmithKline, Brentford, United Kingdom	Clinical Group / Task Force
Laura Addis	GlaxoSmithKline, Brentford, United Kingdom	Clinical Group / Task Force
John Eicher	GlaxoSmithKline, Brentford, United Kingdom	Clinical Group / Task Force
Linda McCarthy	GlaxoSmithKline, Brentford, United Kingdom	Clinical Group / Task Force
Jorge Esparza Gordillo	GlaxoSmithKline, Brentford, United Kingdom	Clinical Group / Task Force
Joanna Betts	GlaxoSmithKline, Brentford, United Kingdom	Clinical Group / Task Force
Rajashree Mishra	GlaxoSmithKline, Brentford, United Kingdom	Clinical Group / Task Force
Audrey Chu	GlaxoSmithKline, Brentford, United Kingdom	Clinical Group / Task Force
Diptee Kulkarni	GlaxoSmithKline, Brentford, United Kingdom	Clinical Group / Task Force
Janet Kumar	GlaxoSmithKline, Collegeville, PA, United States	Clinical Group / Task Force
Charli Harlow	GlaxoSmithKline, Collegeville, PA, United States	Clinical Group / Task Force
Lea Sarow-Blat	GlaxoSmithKline, Collegeville, PA, United States	Clinical Group / Task Force
Diana L.Cousminer	GlaxoSmithKline, Collegeville, PA, United States	Clinical Group / Task Force
Jagtar Nijjar	GlaxoSmithKline, Collegeville, PA, United States	Clinical Group / Task Force
Jessica Chao	GlaxoSmithKline, Collegeville, PA, United States	Clinical Group / Task Force
Michal Magid	GlaxoSmithKline, Collegeville, PA, United States	Clinical Group / Task Force
Shashank Jariwala	GlaxoSmithKline, Collegeville, PA, United States	Clinical Group / Task Force
Chris Floyd	GlaxoSmithKline, Collegeville, PA, United States	Clinical Group / Task Force
Dan Swerdlow	GlaxoSmithKline, Collegeville, PA, United States	Clinical Group / Task Force
Erding Hu	GlaxoSmithKline, Collegeville, PA, United States	Clinical Group / Task Force
Prerak Desai	GlaxoSmithKline, Collegeville, PA, United States	Clinical Group / Task Force
Stephen Haddad	GlaxoSmithKline, Collegeville, PA, United States	Clinical Group / Task Force
Damien Croteau-Chonka	GlaxoSmithKline, Collegeville, PA, United States	Clinical Group / Task Force
Billy Fahy	GlaxoSmithKline, Collegeville, PA, United States	Clinical Group / Task Force
Paola Bronson	GlaxoSmithKline, Collegeville, PA, United States	Clinical Group / Task Force
Kirsi Auro	GlaxoSmithKline, Espoo, Finland	Clinical Group / Task Force
David Pulford	GlaxoSmithKline, Stevenage, United Kingdom	Clinical Group / Task Force
Sauli Vuoti	Janssen-Cilag Oy, Espoo, Finland	Clinical Group / Task Force
Dermot Reilly	Johnson & Johnson Innovative Medicine, Boston, MA, United States	Clinical Group / Task Force
Karen He	Johnson & Johnson Innovative Medicine, Spring House, PA, United States	Clinical Group / Task Force
Ekaterina Khramtsova	Johnson & Johnson Innovative Medicine, Spring House, PA, United States	Clinical Group / Task Force
Amy Hart	Johnson & Johnson Innovative Medicine, Spring House, PA, United States	Clinical Group / Task Force
Meijian Guan	Johnson & Johnson Innovative Medicine, Spring House, PA, United States	Clinical Group / Task Force
Alessandro Porello	Johnson & Johnson Innovative Medicine, Spring House, PA, United States	Clinical Group / Task Force
P. Dunnmon	Johnson & Johnson Innovative Medicine, Spring House, PA, United States	Clinical Group / Task Force
Sara Gale	Johnson & Johnson Innovative Medicine, Spring House, PA, United States	Clinical Group / Task Force
Brice Keyes	Johnson & Johnson Innovative Medicine, Spring House, PA, United States	Clinical Group / Task Force
John Kwon	Johnson & Johnson Innovative Medicine, Spring House, PA, United States	Clinical Group / Task Force
Jonathan Sherlock	Johnson & Johnson Innovative Medicine, Spring House, PA, United States	Clinical Group / Task Force
Matt Loza	Johnson & Johnson Innovative Medicine, Spring House, PA, United States	Clinical Group / Task Force
Chris Whelan	Johnson & Johnson Innovative Medicine, Spring House, PA, United States	Clinical Group / Task Force
W Galpern	Johnson & Johnson Innovative Medicine, Spring House, PA, United States	Clinical Group / Task Force
Yanfei Zhang	Johnson & Johnson Innovative Medicine, Spring House, PA, United States	Clinical Group / Task Force
Mona Selej	Johnson & Johnson Innovative Medicine, Spring House, PA, United States	Clinical Group / Task Force
Abolfazl Doostparast Torshizi	Johnson & Johnson Innovative Medicine, Spring House, PA, United States	Clinical Group / Task Force
Qingqin S Li	Johnson & Johnson Innovative Medicine, Titusville, NJ, United States	Clinical Group / Task Force
Sahar Mozzafari	Maze Therapeutics, San Francisco, CA, United States	Clinical Group / Task Force
Christopher Deboever	Maze Therapeutics, San Francisco, CA, United States	Clinical Group / Task Force
Jason Miller	Merck, Kenilworth, NJ, United States	Clinical Group / Task Force
Fabiana Farias	Merck, Kenilworth, NJ, United States	Clinical Group / Task Force
Andrey Loboda	Merck, Kenilworth, NJ, United States	Clinical Group / Task Force
Jorge Del-aguila	Merck, Kenilworth, NJ, United States	Clinical Group / Task Force
Elisabeth Vollmann	Merck, Kenilworth, NJ, United States	Clinical Group / Task Force
Jozsef Karman	Merck, Kenilworth, NJ, United States	Clinical Group / Task Force
Julie Fiore	Merck, Kenilworth, NJ, United States	Clinical Group / Task Force
Rajesh Kamath	Merck, Kenilworth, NJ, United States	Clinical Group / Task Force
Andrei Popescu	Merck, Kenilworth, NJ, United States	Clinical Group / Task Force
Delphine Fagegaltier	Merck, Kenilworth, NJ, United States	Clinical Group / Task Force
Travis Barr	Merck, Kenilworth, NJ, United States	Clinical Group / Task Force
Aristide Merola	Merck, Kenilworth, NJ, United States	Clinical Group / Task Force
Oliver Freeman	Merck, Kenilworth, NJ, United States	Clinical Group / Task Force
Simonne Longerich	Merck, Kenilworth, NJ, United States	Clinical Group / Task Force
Enrico Ferrero	Novartis Institutes for BioMedical Research, Cambridge, MA, United States	Clinical Group / Task Force
Nikos Patsopoulos	Novartis Institutes for BioMedical Research, Cambridge, MA, United States	Clinical Group / Task Force
Nancy Finkel	Novartis Institutes for BioMedical Research, Cambridge, MA, United States	Clinical Group / Task Force
Sabina Pfister	Novartis Institutes for BioMedical Research, Cambridge, MA, United States	Clinical Group / Task Force
Shola Richards	Novartis Institutes for BioMedical Research, Cambridge, MA, United States	Clinical Group / Task Force
Katherine Mccauley	Novartis Institutes for BioMedical Research, Cambridge, MA, United States	Clinical Group / Task Force
Xiaobo Xia	Novartis Institutes for BioMedical Research, Cambridge, MA, United States	Clinical Group / Task Force
Mike Mendelson	Novartis Institutes for BioMedical Research, Cambridge, MA, United States	Clinical Group / Task Force
Majd Mouded	Novartis, Basel, Switzerland	Clinical Group / Task Force
Debby Ngo	Novartis, Basel, Switzerland	Clinical Group / Task Force
Kirsi Kalpala	Pfizer, New York, NY, United States	Clinical Group / Task Force
Melissa Miller	Pfizer, New York, NY, United States	Clinical Group / Task Force
Nan Bing	Pfizer, New York, NY, United States	Clinical Group / Task Force
Jaakko Parkkinen	Pfizer, New York, NY, United States	Clinical Group / Task Force
Heli Lehtonen	Pfizer, New York, NY, United States	Clinical Group / Task Force
Stefan McDonough	Pfizer, New York, NY, United States	Clinical Group / Task Force
Ying Wu	Pfizer, New York, NY, United States	Clinical Group / Task Force
Erin Macdonald-Dunlop	Pfizer, New York, NY, United States	Clinical Group / Task Force
Jessica Chung	Pfizer, New York, NY, United States	Clinical Group / Task Force
Michael McLean	Pfizer, New York, NY, United States	Clinical Group / Task Force
Joshua Chiou	Pfizer, New York, NY, United States	Clinical Group / Task Force
Hye In Kim	Pfizer, New York, NY, United States	Clinical Group / Task Force
Sivakumar Pitchumani	Pfizer, New York, NY, United States	Clinical Group / Task Force
Sumedha Jassal	Pfizer, New York, NY, United States	Clinical Group / Task Force
Madhurima Saxena	Pfizer, New York, NY, United States	Clinical Group / Task Force
Catherine O’Riordan	Translational Sciences, Sanofi R&D, Framingham, MA, USA	Clinical Group / Task Force
Samuel Lessard	Translational Sciences, Sanofi R&D, Framingham, MA, USA	Clinical Group / Task Force
Suzanne Jacobs	Translational Sciences, Sanofi R&D, Framingham, MA, USA	Clinical Group / Task Force
Hamid Mattoo	Translational Sciences, Sanofi R&D, Framingham, MA, USA	Clinical Group / Task Force
David Habiel	Translational Sciences, Sanofi R&D, Framingham, MA, USA	Clinical Group / Task Force
Guanling Huan	Translational Sciences, Sanofi R&D, Framingham, MA, USA	Clinical Group / Task Force
Lila Kallio	Auria Biobank / University of Turku / Wellbeing Services County of Southwest Finland, Turku, Finland	Biobank directors
Tiina Wahlfors	THL Biobank / Finnish Institute for Health and Welfare (THL), Helsinki, Finland	Biobank directors
Jukka Partanen	Finnish Red Cross Blood Service / Finnish Hematology Registry and Clinical Biobank, Helsinki, Finland	Biobank directors
Eero Punkka	Helsinki Biobank / Helsinki University and Hospital District of Helsinki and Uusimaa, Helsinki	Biobank directors
Raisa Serpi	Northern Finland Biobank Borealis / University of Oulu / Wellbeing services county of North Ostrobothnia, Oulu, Finland	Biobank directors
Sanna Siltanen	Finnish Clinical Biobank Tampere / University of Tampere / Wellbeing Services County of Pirkanmaa, Tampere, Finland	Biobank directors
Veli-Matti Kosma	Biobank of Eastern Finland / University of Eastern Finland / Wellbeing services county of North Savo, Kuopio, Finland	Biobank directors
Tiina Jokela	Central Finland Biobank / University of Jyväskylä / Wellbeing Services County of Central Finland, Jyväskylä, Finland	Biobank directors
Anu Jalanko	Institute for Molecular Medicine Finland (FIMM), HiLIFE, University of Helsinki, Helsinki, Finland	FinnGen Teams	Administration
Risto Kajanne	Institute for Molecular Medicine Finland (FIMM), HiLIFE, University of Helsinki, Helsinki, Finland	FinnGen Teams	Administration
Mervi Aavikko	Institute for Molecular Medicine Finland (FIMM), HiLIFE, University of Helsinki, Helsinki, Finland	FinnGen Teams	Administration
Helen Cooper	Institute for Molecular Medicine Finland (FIMM), HiLIFE, University of Helsinki, Helsinki, Finland	FinnGen Teams	Administration
Denise Öller	Institute for Molecular Medicine Finland (FIMM), HiLIFE, University of Helsinki, Helsinki, Finland	FinnGen Teams	Administration
Tarja Laitinen	Institute for Molecular Medicine Finland (FIMM), HiLIFE, University of Helsinki, Helsinki, Finland	FinnGen Teams	Administration
Sofia Kuitunen	University of Helsinki, Helsinki, Finland	FinnGen Teams	Administration
Auli Toivola	Institute for Molecular Medicine Finland (FIMM), HiLIFE, University of Helsinki, Helsinki, Finland	FinnGen Teams	Sample and data logistics
Rodos Rodosthenous	Institute for Molecular Medicine Finland (FIMM), HiLIFE, University of Helsinki, Helsinki, Finland	FinnGen Teams	Sample and data logistics
Mitja Kurki	Institute for Molecular Medicine Finland (FIMM), HiLIFE, University of Helsinki, Helsinki, Finland; Broad Institute, Cambridge, MA, United States	FinnGen Teams	Analysis
Juha Karjalainen	Institute for Molecular Medicine Finland (FIMM), HiLIFE, University of Helsinki, Helsinki, Finland	FinnGen Teams	Analysis
Pietro Della Briotta Parolo	Institute for Molecular Medicine Finland (FIMM), HiLIFE, University of Helsinki, Helsinki, Finland	FinnGen Teams	Analysis
Arto Lehisto	Institute for Molecular Medicine Finland (FIMM), HiLIFE, University of Helsinki, Helsinki, Finland	FinnGen Teams	Analysis
Juha Mehtonen	Institute for Molecular Medicine Finland (FIMM), HiLIFE, University of Helsinki, Helsinki, Finland	FinnGen Teams	Analysis
Reza Jabal	Institute for Molecular Medicine Finland (FIMM), HiLIFE, University of Helsinki, Helsinki, Finland; Broad Institute, Cambridge, MA, United States	FinnGen Teams	Analysis
Mutaamba Maasha	Institute for Molecular Medicine Finland (FIMM), HiLIFE, University of Helsinki, Helsinki, Finland; Broad Institute, Cambridge, MA, United States	FinnGen Teams	Analysis
Sanni Ruotsalainen	Institute for Molecular Medicine Finland (FIMM), HiLIFE, University of Helsinki, Helsinki, Finland	FinnGen Teams	Analysis
Samuel Jones	Institute for Molecular Medicine Finland (FIMM), HiLIFE, University of Helsinki, Helsinki, Finland	FinnGen Teams	Analysis
Raymond Walters	Institute for Molecular Medicine Finland (FIMM), HiLIFE, University of Helsinki, Helsinki, Finland; Broad Institute, Cambridge, MA, United States	FinnGen Teams	Analysis
Paavo Häppölä	Institute for Molecular Medicine Finland (FIMM), HiLIFE, University of Helsinki, Helsinki, Finland	FinnGen Teams	Analysis
L. Elisa Lahtela	Institute for Molecular Medicine Finland (FIMM), HiLIFE, University of Helsinki, Helsinki, Finland	FinnGen Teams	Disease Task Forces
Johanna Paltta	Institute for Molecular Medicine Finland (FIMM), HiLIFE, University of Helsinki, Helsinki, Finland; University of Turku, Turku, Finland	FinnGen Teams	Disease Task Forces
Juulia Partanen	Institute for Molecular Medicine Finland, HiLIFE, University of Helsinki, Finland	FinnGen Teams	Disease Task Forces
Mari Kaunisto	Institute for Molecular Medicine Finland (FIMM), HiLIFE, University of Helsinki, Helsinki, Finland	FinnGen Teams	Communication
Elina Kilpeläinen	Institute for Molecular Medicine Finland (FIMM), HiLIFE, University of Helsinki, Helsinki, Finland	FinnGen Teams	Sandbox & Cloud Services
Tianduanyi Wang	Institute for Molecular Medicine Finland (FIMM), HiLIFE, University of Helsinki, Helsinki, Finland	FinnGen Teams	Sandbox & Cloud Services
Timo P. Sipilä	Institute for Molecular Medicine Finland (FIMM), HiLIFE, University of Helsinki, Helsinki, Finland	FinnGen Teams	Sandbox & Cloud Services
Oluwaseun Alexander Dada	Institute for Molecular Medicine Finland (FIMM), HiLIFE, University of Helsinki, Helsinki, Finland	FinnGen Teams	Sandbox & Cloud Services
Awaisa Ghazal	Institute for Molecular Medicine Finland (FIMM), HiLIFE, University of Helsinki, Helsinki, Finland	FinnGen Teams	Sandbox & Cloud Services
Rigbe Weldatsadik	Institute for Molecular Medicine Finland (FIMM), HiLIFE, University of Helsinki, Helsinki, Finland	FinnGen Teams	Sandbox & Cloud Services
Jaska Uimonen	Institute for Molecular Medicine Finland (FIMM), HiLIFE, University of Helsinki, Helsinki, Finland	FinnGen Teams	Sandbox & Cloud Services
Kati Donner	Institute for Molecular Medicine Finland (FIMM), HiLIFE, University of Helsinki, Helsinki, Finland	FinnGen Teams	Genotyping
Anu Loukola	Helsinki Biobank / Helsinki University and Hospital District of Helsinki and Uusimaa, Helsinki	FinnGen Teams	Sample Collection Coordination
Päivi Laiho	THL Biobank / Finnish Institute for Health and Welfare (THL), Helsinki, Finland	FinnGen Teams	Sample Logistics
Susanna Lemmelä	Institute for Molecular Medicine Finland (FIMM), HiLIFE, University of Helsinki, Helsinki, Finland	FinnGen Teams	Registry Data Operations
Teemu Paajanen	THL Biobank / Finnish Institute for Health and Welfare (THL), Helsinki, Finland	FinnGen Teams	Registry Data Operations
Arto Pietilä	THL Biobank / Finnish Institute for Health and Welfare (THL), Helsinki, Finland	FinnGen Teams	Registry Data Operations
Aki Havulinna	THL Biobank / Finnish Institute for Health and Welfare (THL), Helsinki, Finland	FinnGen Teams	Registry Data Operations
Mary Pat Reeve	Institute for Molecular Medicine Finland (FIMM), HiLIFE, University of Helsinki, Helsinki, Finland; Broad Institute, Cambridge, MA, United States	FinnGen Teams	Phenotype team
Shanmukha Sampath Padmanabhuni	Institute for Molecular Medicine Finland (FIMM), HiLIFE, University of Helsinki, Helsinki, Finland	FinnGen Teams	Phenotype team
Harri Siirtola	University of Tampere, Tampere, Finland	FinnGen Teams	Phenotype team
Javier Gracia-Tabuenca	University of Tampere, Tampere, Finland	FinnGen Teams	Phenotype team
Marika Kaakinen	Institute for Molecular Medicine Finland (FIMM), HiLIFE, University of Helsinki, Helsinki, Finland	FinnGen Teams	Phenotype team
Shuang Luo	Institute for Molecular Medicine Finland (FIMM), HiLIFE, University of Helsinki, Helsinki, Finland	FinnGen Teams	Phenotype team
Vincent Llorens	Institute for Molecular Medicine Finland (FIMM), HiLIFE, University of Helsinki, Helsinki, Finland	FinnGen Teams	Phenotype team
Dawit Yohannes	Institute for Molecular Medicine Finland (FIMM), HiLIFE, University of Helsinki, Helsinki, Finland	FinnGen Teams	Phenotype team
Iina Laak	Institute for Molecular Medicine Finland (FIMM), HiLIFE, University of Helsinki, Helsinki, Finland	FinnGen Teams	Data protection officer
Mervi Ahlroth	Finnish Biobank Cooperative - FINBB	FinnGen Teams	FINBB - Finnish biobank cooperative
Johanna Mäkelä	Finnish Biobank Cooperative - FINBB	FinnGen Teams	FINBB - Finnish biobank cooperative
Pauli Wihuri	Finnish Biobank Cooperative - FINBB	FinnGen Teams	FINBB - Finnish biobank cooperative
Tom Southerington	Finnish Biobank Cooperative - FINBB	FinnGen Teams	FINBB - Finnish biobank cooperative
Meri Lähteenmäki	Finnish Biobank Cooperative - FINBB	FinnGen Teams	FINBB - Finnish biobank cooperative
